# Vascular risk factors modulate gender-specific aging of brain white matter structural network

**DOI:** 10.1101/2023.06.15.23291436

**Authors:** Haojie Chen, Weijie Huang, Xinyi Dong, Guozheng Feng, Yiwen Wang, Zhenzhao Liu, Shuning Ma, Junjie Peng, Li Su, Ni Shu

## Abstract

Vascular risk factors (VRFs) are known to increase risk for cerebrovascular disease and dementia, such as Alzheimer’s disease that is described as a dysconnectivity syndrome. The gender-related evidence on associations between VRFs and white matter (WM) structural network in large community-dwelling populations across middle and older age will contribute to understanding the biological underpinnings of sex and gender considerations in dementia. Based on 17,954 participants from the UK Biobank, we present the relationship between VRFs and WM network architecture (measured with network integration and segregation) in different gender groups. First, females exhibit lower network architecture and experience an accelerated decline earlier than males. Second, network integration is more sensitive to VRFs than segregation, with diabetes, hypertension, and excessive alcohol consumption having the greatest impact. Third, we found greater susceptibility of network architecture to VRFs in males, as well as female-preferred effects on regional integration of obesity, particularly on the subcortical structure and occipital lobe. Finally, higher combined risk was associated with more disrupted network architecture particularly on temporal and frontal lobe, as well as lower processing speed and working memory in both genders. Our findings provide new insights into understanding the relationship between VRFs and WM network architecture, guiding interventions to promote successfully cognitive aging and highlighting the importance of considering gender-specific effects in future research.

## Supplementary Tables for "Vascular risk factors modulate gender-specific aging of brain white matter structural network"

### Sheet: Supplement Table 1
Supplementary Table 1 | Definition of common vascular risk factors
Type	Risk factor	Dichotomous definition	Related data fields
Lifestyle	Smoking	Meets any following conditions	Pack years (20161)
		· Report of ever smoking (20160)
		· Report of previous or current smoking (20116)
		· Pack years > 0 (20161)
	Excessive Alcohol Consumption	Meets all following conditions	Daily pure alcohol intake (in gram) estimated from weekly drinking wine (1568), champagne (1578), beer (1588), spirits (1598) and fortified wine (1608) *a
		· Report of previous or current drinking (20117)
		· Alcohol consumption *a > 14 g/d for female
		· Alcohol consumption *a > 28 g/d for male
	Obesity	Meets any following conditions	BMI (21001)
		· BMI ≥ 30 (21001)
		· WHR > 0.85 for female (48, 49)
		· WHR > 0.9 for male (48, 49)
Vascular disease	Hypertension	Meets any following conditions	Pulse pressure (mmHg) defined as the difference between systolic pressure (4080) and diastolic blood pressure (4079) *c
		· Ever diagnosed with hypertension (6150)
		· ICD10 hypertension diagnosis (41720) *b
		· Blood pressure medication (6153)
		· Systolic blood pressure ≥ 140mmHg (4080) c
		· Diastolic blood pressure ≥ 90mmHg (4079) c
	Diabetes	Meets any following conditions	HbA1c level (30750)
		· Ever diagnosed with diabetes (2443)
		· ICD10 diabetes diagnosis (41720) *b
		· Insulin medication (6153)
		· Glucose level ≥ 7 mmol/L (30740)
		· HbA1c level ≥ 48 mmol/mol (30750)
The number within each parenthesis is related data filed ID of UK Biobank.
BMI, body mass index; HbA1c, glycated haemoglobin; ICD, international classification of disease; WHR, waist-hip ratio.
*a Wine and champagne were reported in average glasses, with each glass of wine (~125 mL) containing 11.9 gram of alcohol; Beer was reported in pints, with each pint of average beer containing 17.92 gram; Spirits were reported in average measures, with each measure (~30 mL) containing 9.576 gram of alcohol; Fortified wine was in average glasses, with each glass of fortified wine (~62.5 mL) containing 9.8 gram of alcohol.
*b Alcohol ICD-10 code for hypertension: 'I10', 'I11', 'I110', 'I119', 'I12', 'I120', 'I12', 'I13', 'I130', 'I131', 'I132', 'I139', 'I15', 'I150', 'I151', 'I152', 'I158', 'I159'. ICD-10 code for diabetes: 'E10', 'E100', 'E101', 'E102', 'E103', 'E104', 'E105', 'E106', 'E107', 'E108', 'E109', 'E11', 'E110', 'E111', 'E112', 'E113', 'E114', 'E115', 'E116', 'E117', 'E118', 'E119', 'E12', 'E120', 'E121', 'E122', 'E123', 'E124', 'E125', 'E126', 'E127', 'E128', 'E129', 'E13', 'E130', 'E131', 'E132', 'E133', 'E134', 'E135', 'E136', 'E137', 'E138', 'E139', 'E14', 'E140', 'E141', 'E142', 'E143', 'E144', 'E145', 'E146', 'E147', 'E148', 'E149'.
*c Both systolic and diastolic blood pressures were calculated as the mean of two corresponding automated measures.

### Sheet: Supplementary Table 2
								Female	Male	Overall	Statistics
								(N=9483)	(N=8471)	(N=17954)
							Age				78.493(****)
							Mean (SD)	62.5 (7.28)	63.9 (7.54)	63.2 (7.44)
							Median [Min, Max]	62.9 [45.2, 80.7]	64.8 [45.5, 80.4]	63.7 [45.2, 80.7]
							Education				15.825(***)
							Colleged	4271 (45.0%)	4051 (47.8%)	8322 (46.4%)
							Uncolleged	4517 (47.6%)	3786 (44.7%)	8303 (46.2%)
							Missing	695 (7.3%)	634 (7.5%)	1329 (7.4%)
							Over drink				32.241(****)
							Mean (SD)	0.350 (0.477)	0.285 (0.452)	0.317 (0.465)
							Median [Min, Max]	0 [0, 1.00]	0 [0, 1.00]	0 [0, 1.00]
							Missing	2951 (31.1%)	1625 (19.2%)	4576 (25.5%)
							Ever smoke				50.895(****)
							Mean (SD)	0.340 (0.474)	0.413 (0.492)	0.375 (0.484)
							Median [Min, Max]	0 [0, 1.00]	0 [0, 1.00]	0 [0, 1.00]
							Missing	99 (1.0%)	78 (0.9%)	177 (1.0%)
							Obesity				909.833(****)
							Mean (SD)	0.372 (0.483)	0.686 (0.464)	0.520 (0.500)
							Median [Min, Max]	0 [0, 1.00]	1.00 [0, 1.00]	1.00 [0, 1.00]
							Missing	220 (2.3%)	166 (2.0%)	386 (2.2%)
							Hypertensive				419.726(****)
							Yes	3954 (41.7%)	4829 (57.0%)	8783 (48.9%)
							No	5529 (58.3%)	3642 (43.0%)	9171 (51.1%)
							Diabetic				93.676(****)
							Yes	474 (5.0%)	730 (8.6%)	1204 (6.7%)
							No	9009 (95.0%)	7741 (91.4%)	16750 (93.3%)
							Pack years				28.268(****)
							Mean (SD)	17.4 (14.0)	21.1 (16.9)	19.4 (15.7)
							Median [Min, Max]	14.0 [0, 138]	17.0 [0, 141]	15.5 [0, 141]
							Missing	7536 (79.5%)	6221 (73.4%)	13757 (76.6%)
							Alcohol consumption				82.294(****)
							Mean (SD)	8.61 (13.7)	12.8 (22.4)	10.7 (18.8)
							Median [Min, Max]	0 [0, 129]	0 [0, 167]	0 [0, 167]
							Missing	2951 (31.1%)	1625 (19.2%)	4576 (25.5%)
							BMI				97.175(****)
							Mean (SD)	26.1 (4.68)	27.1 (3.96)	26.6 (4.38)
							Median [Min, Max]	25.3 [13.4, 53.4]	26.6 [16.4, 58.0]	26.0 [13.4, 58.0]
							Missing	257 (2.7%)	181 (2.1%)	438 (2.4%)
							Systolic pressure				290.408(****)
							Mean (SD)	133 (18.1)	140 (16.5)	137 (17.7)
							Median [Min, Max]	132 [81.5, 231]	139 [76.5, 219]	136 [76.5, 231]
							Missing	1997 (21.1%)	1743 (20.6%)	3740 (20.8%)
							Diastolic pressure				237.198(****)
							Mean (SD)	76.7 (9.84)	80.3 (9.65)	78.4 (9.92)
							Median [Min, Max]	76.5 [45.0, 117]	80.0 [46.5, 122]	78.0 [45.0, 122]
							Missing	1996 (21.0%)	1743 (20.6%)	3739 (20.8%)
							Pulse pressure				118.303(****)
							Mean (SD)	56.5 (13.9)	60.0 (13.0)	58.2 (13.6)
							Median [Min, Max]	54.5 [20.0, 157]	58.5 [22.0, 129]	56.5 [20.0, 157]
							Missing	1997 (21.1%)	1743 (20.6%)	3740 (20.8%)
							HbA1c				19.152(****)
							Mean (SD)	34.8 (4.52)	35.2 (5.44)	35.0 (4.98)
							Median [Min, Max]	34.5 [15.3, 91.1]	34.7 [16.0, 99.3]	34.6 [15.3, 99.3]
							Missing	774 (8.2%)	605 (7.1%)	1379 (7.7%)
							ApoE				1.115(N.S)
							Mean (SD)	0.256 (0.437)	0.246 (0.431)	0.251 (0.434)
							Median [Min, Max]	0 [0, 1.00]	0 [0, 1.00]	0 [0, 1.00]
							Missing	1588 (16.7%)	1475 (17.4%)	3063 (17.1%)
							Brain volume				2915.272(****)
							Mean (SD)	1.11 (0.0897)	1.23 (0.0993)	1.17 (0.111)
							Median [Min, Max]	1.11 [0.828, 1.53]	1.23 [0.886, 1.63]	1.16 [0.828, 1.63]
							GM				1776.749(****)
							Mean (SD)	0.594 (0.0482)	0.641 (0.0523)	0.617 (0.0554)
							Median [Min, Max]	0.593 [0.361, 0.808]	0.641 [0.441, 0.872]	0.615 [0.361, 0.872]
							WM				3483.45(****)
							Mean (SD)	0.516 (0.0475)	0.586 (0.0542)	0.549 (0.0618)
							Median [Min, Max]	0.514 [0.363, 0.746]	0.584 [0.409, 0.816]	0.546 [0.363, 0.816]
							WMH				62.147(****)
							Mean (SD)	4.09 (5.25)	5.07 (6.49)	4.55 (5.89)
							Median [Min, Max]	2.37 [0.0460, 77.6]	2.92 [0.0410, 96.7]	2.61 [0.0410, 96.7]
							Missing	20 (0.2%)	19 (0.2%)	39 (0.2%)
							Global efficiency				1013.563(****)
							Mean (SD)	6.77 (1.06)	7.56 (1.22)	7.14 (1.20)
							Median [Min, Max]	6.70 [0, 12.3]	7.48 [0, 12.7]	7.06 [0, 12.7]
							Local efficiency				1809.89(****)
							Mean (SD)	10.9 (1.49)	12.4 (1.75)	11.6 (1.79)
							Median [Min, Max]	10.8 [0, 22.5]	12.3 [0, 21.1]	11.4 [0, 22.5]
							fluid intelligence				43.347(****)
							Mean (SD)	6.61 (2.00)	6.92 (2.12)	6.76 (2.07)
							Median [Min, Max]	7.00 [0, 13.0]	7.00 [0, 13.0]	7.00 [0, 13.0]
							Missing	943 (9.9%)	821 (9.7%)	1764 (9.8%)
							reaction time				41.929(****)
							Mean (SD)	596 (105)	581 (106)	589 (106)
							Median [Min, Max]	580 [150, 1340]	565 [171, 1560]	573 [150, 1560]
							Missing	760 (8.0%)	637 (7.5%)	1397 (7.8%)
							pairs matching				3.711(*)
							Mean (SD)	3.44 (2.74)	3.56 (2.94)	3.50 (2.84)
							Median [Min, Max]	3.00 [0, 34.0]	3.00 [0, 37.0]	3.00 [0, 37.0]
							Missing	724 (7.6%)	606 (7.2%)	1330 (7.4%)
							TMT-A				16.235(****)
							Mean (SD)	212 (86.6)	223 (78.5)	217 (83.1)
							Median [Min, Max]	196 [0, 1850]	209 [0, 1340]	202 [0, 1850]
							Missing	5558 (58.6%)	4980 (58.8%)	10538 (58.7%)
							TMT-B				11.336(****)
							Mean (SD)	517 (241)	544 (261)	530 (251)
							Median [Min, Max]	482 [0, 2990]	496 [0, 4160]	488 [0, 4160]
							Missing	5558 (58.6%)	4980 (58.8%)	10538 (58.7%)
							numeric memory				22.834(****)
							Mean (SD)	6.60 (1.44)	6.82 (1.53)	6.70 (1.48)
							Median [Min, Max]	7.00 [-1.00, 11.0]	7.00 [-1.00, 12.0]	7.00 [-1.00, 12.0]
							Missing	5255 (55.4%)	4691 (55.4%)	9946 (55.4%)
							symbol digit				6.232(**)
							Mean (SD)	19.5 (5.23)	19.1 (5.19)	19.3 (5.22)
							Median [Min, Max]	20.0 [0, 36.0]	19.0 [0, 36.0]	20.0 [0, 36.0]
							Missing	5591 (59.0%)	5010 (59.1%)	10601 (59.0%)
							tower rearrange				21.901(****)
							Mean (SD)	9.83 (3.23)	10.3 (3.26)	10.1 (3.25)
							Median [Min, Max]	10.0 [0, 18.0]	10.0 [0, 18.0]	10.0 [0, 18.0]
							Missing	5652 (59.6%)	5044 (59.5%)	10696 (59.6%)
							matrix pattern				20.645(****)
							Mean (SD)	7.92 (2.12)	8.24 (2.08)	8.07 (2.11)
							Median [Min, Max]	8.00 [1.00, 14.0]	8.00 [1.00, 14.0]	8.00 [1.00, 14.0]
							Missing	5602 (59.1%)	5020 (59.3%)	10622 (59.2%)

### Sheet: Supplementary Table 3
Supplementary Table 3 | Nodal sex-difference statistics of the t-tests for integration
region	acronym	full name.x	X	Y	Z	size	label	p.value	t	df	p.adj	t.adj
1	SFG_L_7_1 (8m)	superior frontal gyrus, part 1 (medial area 8), left	-4.25581	14.986	53.107	32.1959	SFG_L_7_1 (8m)	6.58598e-219	-32.1959	13042	1.62015e-216	32.1959
2	SFG_R_7_1 (8m)	superior frontal gyrus, part 1 (medial area 8), right	7.61798	16.1461	53.6067	39.9923	SFG_R_7_1 (8m)	0	-39.9923	12846	0	39.9923
3	SFG_L_7_2 (8dl)	superior frontal gyrus, part 2 (dorsolateral area 8), left	-17.5884	22.8087	53.1227	32.2159	SFG_L_7_2 (8dl)	3.72084e-219	-32.2159	13023.6	9.15327e-217	32.2159
4	SFG_R_7_2 (8dl)	superior frontal gyrus, part 2 (dorsolateral area 8), right	21.9903	25.6311	50.9126	27.5155	SFG_R_7_2 (8dl)	4.63225e-162	-27.5155	13043.2	1.13953e-159	27.5155
5	SFG_L_7_3 (9l)	superior frontal gyrus, part 3 (lateral area 9), left	-10.7522	48.8628	38.2168	38.9445	SFG_L_7_3 (9l)	6.44044e-298	-38.9445	13017.5	1.58435e-294	38.9445
6	SFG_R_7_3 (9l)	superior frontal gyrus, part 3 (lateral area 9), right	13.1181	47.2472	40.0627	38.1127	SFG_R_7_3 (9l)	4.23826e-291	-38.1127	12752.9	1.04261e-291	38.1127
7	SFG_L_7_4 (6dl)	superior frontal gyrus, part 4 (dorsolateral area 6), left	-17.2781	-0.97861	65.1337	39.8998	SFG_L_7_4 (6dl)	0	-39.8998	13147.5	0	39.8998
8	SFG_R_7_4 (6dl)	superior frontal gyrus, part 4 (dorsolateral area 6), right	20.5803	3.71503	63.2021	38.0558	SFG_R_7_4 (6dl)	1.04085e-291	-38.0558	13138.7	2.56049e-292	38.0558
9	SFG_L_7_5 (6m)	superior frontal gyrus, part 5 (medial area 6), left	-5.77826	-5.9087	56.6348	29.6962	SFG_L_7_5 (6m)	1.15512e-187	-29.6962	13224.2	2.84158e-185	29.6962
10	SFG_R_7_5 (6m)	superior frontal gyrus, part 5 (medial area 6), right	7.8	-3.77727	59.0318	35.6741	SFG_R_7_5 (6m)	5.85315e-266	-35.6741	12952.6	1.43988e-263	35.6741
11	SFG_L_7_6 (9m)	superior frontal gyrus, part 6 (medial area 9), left	-4.31551	35.5829	38.3743	38.1541	SFG_L_7_6 (9m)	6.73966e-293	-38.1541	12903.9	1.65796e-292	38.1541
12	SFG_R_7_6 (9m)	superior frontal gyrus, part 6 (medial area 9), right	6.59124	37.2701	34.0073	39.1978	SFG_R_7_6 (9m)	1.209e-300	-39.1978	12923.6	2.97414e-299	39.1978
13	SFG_L_7_7 (10m)	superior frontal gyrus, part 7 (medial area 10), left	-7.51961	55.5	14.049	41.8189	SFG_L_7_7 (10m)	0	-41.8189	12852.8	0	41.8189
14	SFG_R_7_7 (10m)	superior frontal gyrus, part 7 (medial area 10), right	8.33219	58.0788	12.4418	36.8008	SFG_R_7_7 (10m)	5.77842e-282	-36.8008	12851.5	1.42149e-279	36.8008
15	MFG_L_7_1 (9/46d)	middle frontal gyrus, part 1 (dorsal area 9/46), left	-26.6161	42.0536	30.2946	27.9825	MFG_L_7_1 (9/46d)	2.06096e-167	-27.9825	13128.3	5.06996e-165	27.9825
16	MFG_R_7_1 (9/46d)	middle frontal gyrus, part 1 (dorsal area 9/46), right	30.8084	36.8279	34.9481	25.2637	MFG_R_7_1 (9/46d)	1.79288e-137	-25.2637	12821.8	4.41047e-135	25.2637
17	MFG_L_7_2 (IFJ)	middle frontal gyrus, part 2 (inferior frontal junction), left	-40.9959	12.7686	36.1612	11.344	MFG_L_7_2 (IFJ)	1.09232e-29	-11.344	13131.6	2.68711e-27	11.344
18	MFG_R_7_2 (IFJ)	middle frontal gyrus, part 2 (inferior frontal junction), right	42.1257	10.6649	38.1361	17.9234	MFG_R_7_2 (IFJ)	5.49396e-71	-17.9234	13042.2	1.35151e-68	17.9234
19	MFG_L_7_3 (46)	middle frontal gyrus, part 3 (area 46), left	-27.6184	55.1842	11.5789	19.2423	MFG_L_7_3 (46)	2.14397e-81	-19.2423	13154.9	5.27416e-79	19.2423
20	MFG_R_7_3 (46)	middle frontal gyrus, part 3 (area 46), right	28.2	54.7655	16.4069	26.1465	MFG_R_7_3 (46)	6.70131e-147	-26.1465	12966	1.64852e-144	26.1465
21	MFG_L_7_4 (9/46v)	middle frontal gyrus, part 4 (ventral area 9/46 ), left	-40.2525	40.8687	14.8384	9.52839	MFG_L_7_4 (9/46v)	1.87373e-21	-9.52839	13136.9	4.60938e-19	9.52839
22	MFG_R_7_4 (9/46v)	middle frontal gyrus, part 4 (ventral area 9/46 ), right	42.0586	43.5049	12.7329	19.1337	MFG_R_7_4 (9/46v)	1.67105e-80	-19.1337	13040.5	4.11079e-78	19.1337
23	MFG_L_7_5 (8vl)	middle frontal gyrus, part 5 (ventrolateral area 8), left	-32.1761	22.4683	44.5986	17.137	MFG_L_7_5 (8vl)	4.04544e-65	-17.137	13057.3	9.95178e-63	17.137
24	MFG_R_7_5 (8vl)	middle frontal gyrus, part 5 (ventrolateral area 8), right	42.6419	25.8341	38.9738	19.6963	MFG_R_7_5 (8vl)	4.21385e-85	-19.6963	12788.8	1.03661e-82	19.6963
25	MFG_L_7_6 (6vl)	middle frontal gyrus, part 6 (ventrolateral area 6), left	-31.2833	3.26667	53.8	20.8912	MFG_L_7_6 (6vl)	2.30616e-95	-20.8912	13078.9	5.67314e-93	20.8912
26	MFG_R_7_6 (6vl)	middle frontal gyrus, part 6 (ventrolateral area 6), right	33.75	7.22283	53.7228	22.1269	MFG_R_7_6 (6vl)	1.61155e-106	-22.1269	12966.1	3.96441e-104	22.1269
27	MFG_L_7_7 (10l)	middle frontal gyrus, part 7 (lateral area 10), left	-24.6389	60.2778	-6.5	32.35	MFG_L_7_7 (10l)	8.19432e-221	-32.35	12890.2	2.0158e-218	32.35
28	MFG_R_7_7 (10l)	middle frontal gyrus, part 7 (lateral area 10), right	25.8211	61.1158	-4.14737	32.0805	MFG_R_7_7 (10l)	2.09335e-217	-32.0805	13027.5	5.14963e-215	32.0805
29	IFG_L_6_1 (44d)	inferior frontal gyrus, part 1 (dorsal area 44), left	-45.7426	13.099	23.0792	17.5703	IFG_L_6_1 (44d)	2.62474e-68	-17.5703	12815.4	6.45686e-66	17.5703
30	IFG_R_6_1 (44d)	inferior frontal gyrus, part 1 (dorsal area 44), right	45.9143	16.0286	24.7714	22.3087	IFG_R_6_1 (44d)	3.50401e-108	-22.3087	12766.8	8.61987e-106	22.3087
31	IFG_L_6_2 (IFS)	inferior frontal gyrus, part 2 (inferior frontal sulcus), left	-46.875	31.525	12.875	15.7437	IFG_L_6_2 (IFS)	2.4194e-55	-15.7437	13187.2	5.95174e-53	15.7437
32	IFG_R_6_2 (IFS)	inferior frontal gyrus, part 2 (inferior frontal sulcus), right	48.2234	34.7872	12.2553	17.2902	IFG_R_6_2 (IFS)	3.1299e-66	-17.2902	12843.3	7.69956e-64	17.2902
33	IFG_L_6_3 (45c)	inferior frontal gyrus, part 3 (caudal area 45), left	-51.8182	22.5341	10.9091	30.3393	IFG_L_6_3 (45c)	2.02443e-195	-30.3393	13017.6	4.98009e-193	30.3393
34	IFG_R_6_3 (45c)	inferior frontal gyrus, part 3 (caudal area 45), right	54.5312	23.6562	11.7188	28.2968	IFG_R_6_3 (45c)	6.32811e-171	-28.2968	12828.3	1.55672e-168	28.2968
35	IFG_L_6_4 (45r)	inferior frontal gyrus, part 4 (rostral area 45), left	-48.5789	35.7105	-3.57895	37.9204	IFG_L_6_4 (45r)	1.50772e-291	-37.9204	13010.7	3.70899e-293	37.9204
36	IFG_R_6_4 (45r)	inferior frontal gyrus, part 4 (rostral area 45), right	51.7241	36.3103	-1.06034	37.0645	IFG_R_6_4 (45r)	7.81136e-286	-37.0645	12890.5	1.92159e-283	37.0645
37	IFG_L_6_5 (44op)	inferior frontal gyrus, part 5 (opercular area 44), left	-38.8521	21.9718	3.57042	38.9804	IFG_L_6_5 (44op)	1.5829e-298	-38.9804	13068.4	3.89394e-295	38.9804
38	IFG_R_6_5 (44op)	inferior frontal gyrus, part 5 (opercular area 44), right	42.7091	21.3818	3.03636	36.1403	IFG_R_6_5 (44op)	1.94605e-272	-36.1403	12810.9	4.78729e-270	36.1403
39	IFG_L_6_6 (44v)	inferior frontal gyrus, part 6 (ventral area 44), left	-50.7	12.6	5.01	35.6679	IFG_L_6_6 (44v)	8.30254e-266	-35.6679	12882	2.04243e-263	35.6679
40	IFG_R_6_6 (44v)	inferior frontal gyrus, part 6 (ventral area 44), right	54.2471	13.9059	10.6235	30.5271	IFG_R_6_6 (44v)	1.51742e-197	-30.5271	12646.4	3.73284e-195	30.5271
41	OrG_L_6_1 (14m)	orbital gyrus, part 1 (medial area 14), left	-6.17021	52.7872	-7.59574	34.955	OrG_L_6_1 (14m)	1.23164e-255	-34.955	12660.9	3.02983e-253	34.955
42	OrG_R_6_1 (14m)	orbital gyrus, part 1 (medial area 14), right	6.57216	46.9794	-7.59278	38.8506	OrG_R_6_1 (14m)	2.50962e-295	-38.8506	12884.5	6.17365e-293	38.8506
43	OrG_L_6_2 (12/47o)	orbital gyrus, part 2 (orbital area 12/47), left	-36.0373	33.3913	-16.5466	40.8302	OrG_L_6_2 (12/47o)	0	-40.8302	12775.8	0	40.8302
44	OrG_R_6_2 (12/47o)	orbital gyrus, part 2 (orbital area 12/47), right	40.6312	37.5562	-15.2438	33.5894	OrG_R_6_2 (12/47o)	3.03482e-237	-33.5894	12958.2	7.46566e-235	33.5894
45	OrG_L_6_3 (11l)	orbital gyrus, part 3 (lateral area 11), left	-21.9822	37.0249	-18.1174	44.9661	OrG_L_6_3 (11l)	0	-44.9661	12936.6	0	44.9661
46	OrG_R_6_3 (11l)	orbital gyrus, part 3 (lateral area 11), right	23.3583	35.0936	-18.9947	42.9037	OrG_R_6_3 (11l)	0	-42.9037	12969.8	0	42.9037
47	OrG_L_6_4 (11m)	orbital gyrus, part 4 (medial area 11), left	-6	51.2333	-19.9333	44.8971	OrG_L_6_4 (11m)	0	-44.8971	12879.9	0	44.8971
48	OrG_R_6_4 (11m)	orbital gyrus, part 4 (medial area 11), right	7.09589	57.5616	-16.3562	37.5206	OrG_R_6_4 (11m)	1.27188e-291	-37.5206	12993.6	3.12883e-290	37.5206
49	OrG_L_6_5 (13)	orbital gyrus, part 5 (area 13), left	-10.3936	17.2128	-19.7234	46.9833	OrG_L_6_5 (13)	0	-46.9833	13214	0	46.9833
50	OrG_R_6_5 (13)	orbital gyrus, part 5 (area 13), right	9.58776	19.9469	-19.7755	48.9804	OrG_R_6_5 (13)	0	-48.9804	13071.6	0	48.9804
51	OrG_L_6_6 (12/47l)	orbital gyrus, part 6 (lateral area 12/47), left	-40.4477	32.7733	-9.78488	40.6536	OrG_L_6_6 (12/47l)	0	-40.6536	12731.7	0	40.6536
52	OrG_R_6_6 (12/47l)	orbital gyrus, part 6 (lateral area 12/47), right	43.1655	31.2518	-9.28058	36.5941	OrG_R_6_6 (12/47l)	4.57481e-279	-36.5941	12933.5	1.1254e-276	36.5941
53	PrG_L_6_1 (4hf)	precentral gyrus, part 1 (area 4 head and face), left	-48.1772	-8.19685	38.9528	24.2509	PrG_L_6_1 (4hf)	3.88477e-127	-24.2509	13171	9.55653e-125	24.2509
54	PrG_R_6_1 (4hf)	precentral gyrus, part 1 (area 4 head and face), right	54.6503	-2.91608	33.1049	22.5755	PrG_R_6_1 (4hf)	1.15968e-110	-22.5755	12610.2	2.85281e-108	22.5755
55	PrG_L_6_2 (6cdl)	precentral gyrus, part 2 (caudal dorsolateral area 6), left	-30.5581	-9.47442	57.9628	28.5832	PrG_L_6_2 (6cdl)	2.04196e-174	-28.5832	13233.6	5.02321e-172	28.5832
56	PrG_R_6_2 (6cdl)	precentral gyrus, part 2 (caudal dorsolateral area 6), right	33.2538	-7.53462	56.85	34.9546	PrG_R_6_2 (6cdl)	4.76092e-256	-34.9546	13144.8	1.17119e-253	34.9546
57	PrG_L_6_3 (4ul)	precentral gyrus, part 3 (area 4 upper limb), left	-25.8167	-25.45	62.1667	37.8627	PrG_L_6_3 (4ul)	1.24933e-291	-37.8627	12955.4	3.07336e-292	37.8627
58	PrG_R_6_3 (4ul)	precentral gyrus, part 3 (area 4 upper limb), right	35.2969	-19.3125	57.4844	34.119	PrG_R_6_3 (4ul)	2.0524e-244	-34.119	12970.2	5.0489e-242	34.119
59	PrG_L_6_4 (4t)	precentral gyrus, part 4 (area 4 trunk), left	-12.5862	-21.2414	72.9655	26.5663	PrG_L_6_4 (4t)	1.66998e-151	-26.5663	13084.5	4.10814e-149	26.5663
60	PrG_R_6_4 (4t)	precentral gyrus, part 4 (area 4 trunk), right	15.0672	-22.0299	71.306	36.7307	PrG_R_6_4 (4t)	4.0977e-281	-36.7307	13008.6	1.00803e-278	36.7307
61	PrG_L_6_5 (4tl)	precentral gyrus, part 5 (area 4 tongue and larynx), left	-50.8647	-0.473684	7.15038	37.9304	PrG_L_6_5 (4tl)	1.20302e-292	-37.9304	12967.3	2.95943e-291	37.9304
62	PrG_R_6_5 (4tl)	precentral gyrus, part 5 (area 4 tongue and larynx), right	54.8244	3.36641	8.12977	35.317	PrG_R_6_5 (4tl)	1.40997e-260	-35.317	12558.5	3.46852e-258	35.317
63	PrG_L_6_6 (6cvl)	precentral gyrus, part 6 (caudal ventrolateral area 6), left	-49.0227	4.36364	29.6182	18.1892	PrG_L_6_6 (6cvl)	4.92635e-73	-18.1892	13156.5	1.21188e-70	18.1892
64	PrG_R_6_6 (6cvl)	precentral gyrus, part 6 (caudal ventrolateral area 6), right	51.6308	6.61538	29.2308	29.3537	PrG_R_6_6 (6cvl)	2.93235e-183	-29.3537	12596.7	7.21358e-181	29.3537
65	PCL_L_2_1 (1/2/3ll)	paracentral lobule, part 1 (area1/2/3 lower limb), left	-7.72642	-38.8868	58.2453	21.6672	PCL_L_2_1 (1/2/3ll)	2.6727e-102	-21.6672	13000.3	6.57485e-100	21.6672
66	PCL_R_2_1 (1/2/3ll)	paracentral lobule, part 1 (area1/2/3 lower limb), right	10.45	-34.775	53.5	29.9901	PCL_R_2_1 (1/2/3ll)	4.52547e-191	-29.9901	12873.6	1.11327e-188	29.9901
67	PCL_L_2_2 (4ll)	paracentral lobule, part 2 (area 4 lower limb), left	-3.65909	-23.5	59.9318	19.8796	PCL_L_2_2 (4ll)	1.12362e-86	-19.8796	13214.7	2.76411e-84	19.8796
68	PCL_R_2_2 (4ll)	paracentral lobule, part 2 (area 4 lower limb), right	5.41837	-21.0918	61.0255	28.3654	PCL_R_2_2 (4ll)	8.22253e-172	-28.3654	13064.6	2.02274e-169	28.3654
69	STG_L_6_1 (38m)	superior temporal gyrus, part 1 (medial area 38), left	-31.7318	13.5136	-34.9364	33.6298	STG_L_6_1 (38m)	5.9503e-238	-33.6298	13184.1	1.46377e-235	33.6298
70	STG_R_6_1 (38m)	superior temporal gyrus, part 1 (medial area 38), right	31.6701	14.1959	-33.4794	31.0168	STG_R_6_1 (38m)	8.34806e-204	-31.0168	12940.4	2.05362e-201	31.0168
71	STG_L_6_2 (41/42)	superior temporal gyrus, part 2 (area 41/42), left	-53.0676	-32.1486	11.5135	18.6639	STG_L_6_2 (41/42)	9.8751e-77	-18.6639	12933.6	2.42927e-74	18.6639
72	STG_R_6_2 (41/42)	superior temporal gyrus, part 2 (area 41/42), right	54.6696	-23.8929	9.91071	14.5342	STG_R_6_2 (41/42)	1.70992e-47	-14.5342	13215.6	4.2064e-45	14.5342
73	STG_L_6_3 (TE1.0/TE1.2)	superior temporal gyrus, part 3 (area TE), left	-49.4935	-11.6234	0.974026	15.6382	STG_L_6_3 (TE1.0/TE1.2)	1.23415e-54	-15.6382	13209.5	3.03602e-52	15.6382
74	STG_R_6_3 (TE1.0/TE1.2)	superior temporal gyrus, part 3 (area TE), right	51.1256	-4.73023	-1.35349	22.4443	STG_R_6_3 (TE1.0/TE1.2)	1.6622e-109	-22.4443	13109.7	4.08902e-107	22.4443
75	STG_L_6_4 (22c)	superior temporal gyrus, part 4 (caudal area 22), left	-61.2642	-34.4717	6.77358	16.6931	STG_L_6_4 (22c)	6.47624e-62	-16.6931	13009.9	1.59315e-59	16.6931
76	STG_R_6_4 (22c)	superior temporal gyrus, part 4 (caudal area 22), right	66.6531	-20.6939	5.59184	14.2912	STG_R_6_4 (22c)	5.48885e-46	-14.2912	13137.1	1.35026e-43	14.2912
77	STG_L_6_5 (38l)	superior temporal gyrus, part 5 (lateral area 38), left	-44.4114	10.0253	-19.3671	14.8596	STG_L_6_5 (38l)	1.50504e-49	-14.8596	13298	3.70239e-47	14.8596
78	STG_R_6_5 (38l)	superior temporal gyrus, part 5 (lateral area 38), right	47.9022	12.2283	-19.9239	24.5379	STG_R_6_5 (38l)	4.78358e-130	-24.5379	13152.5	1.17676e-127	24.5379
79	STG_L_6_6 (22r)	superior temporal gyrus, part 6 (rostral area 22), left	-53.8485	-4.12121	-11.2879	16.2315	STG_L_6_6 (22r)	1.1308e-58	-16.2315	13067.9	2.78176e-56	16.2315
80	STG_R_6_6 (22r)	superior temporal gyrus, part 6 (rostral area 22), right	56.7474	-13.1684	-5.71579	19.0044	STG_R_6_6 (22r)	1.80287e-79	-19.0044	13187.3	4.43506e-77	19.0044
81	MTG_L_4_1 (21c)	middle temporal gyrus, part 1 (caudal area 21), left	-64.9315	-31.4795	-11.4658	5.47994	MTG_L_4_1 (21c)	4.33366e-08	-5.47994	13042.9	1.06608e-05	5.47994
82	MTG_R_4_1 (21c)	middle temporal gyrus, part 1 (caudal area 21), right	64.7857	-29.0143	-14.0286	15.5656	MTG_R_4_1 (21c)	3.80675e-54	-15.5656	13090.6	9.36462e-52	15.5656
83	MTG_L_4_2 (21r)	middle temporal gyrus, part 2 (rostral area 21), left	-52.7051	1.83333	-30.1026	23.3908	MTG_L_4_2 (21r)	1.35079e-118	-23.3908	13192.3	3.32295e-116	23.3908
84	MTG_R_4_2 (21r)	middle temporal gyrus, part 2 (rostral area 21), right	51.0717	5.65188	-32.6007	17.938	MTG_R_4_2 (21r)	4.12319e-71	-17.938	13247	1.01431e-68	17.938
85	MTG_L_4_3 (37dl)	middle temporal gyrus, part 3 (dorsolateral area 37), left	-58.2784	-58.6705	3.44318	0	MTG_L_4_3 (37dl)	0.662018	-0.437139	13265.4	1	0
86	MTG_R_4_3 (37dl)	middle temporal gyrus, part 3 (dorsolateral area 37), right	61.0478	-53.3541	2.36842	14.3282	MTG_R_4_3 (37dl)	3.24795e-46	-14.3282	13153.7	7.98995e-44	14.3282
87	MTG_L_4_4 (aSTS)	middle temporal gyrus, part 4 (anterior superior temporal sulcus), left	-57.719	-19.624	-10.1777	14.9603	MTG_L_4_4 (aSTS)	3.5165e-50	-14.9603	12893.2	8.65059e-48	14.9603
88	MTG_R_4_4 (aSTS)	middle temporal gyrus, part 4 (anterior superior temporal sulcus), right	58.9027	-15.6726	-10.7168	19.7322	MTG_R_4_4 (aSTS)	1.93313e-85	-19.7322	13205.3	4.75549e-83	19.7322
89	ITG_L_7_1 (20iv)	inferior temporal gyrus, part 1 (intermediate ventral area 20), left	-44.6939	-26.051	-27.4592	38.5849	ITG_L_7_1 (20iv)	1.28819e-291	-38.5849	13124	3.16895e-291	38.5849
90	ITG_R_7_1 (20iv)	inferior temporal gyrus, part 1 (intermediate ventral area 20), right	46.1765	-13.4706	-34.2353	40.8462	ITG_R_7_1 (20iv)	0	-40.8462	13181	0	40.8462
91	ITG_L_7_2 (37elv)	inferior temporal gyrus, part 2 (extreme lateroventral area 37), left	-50.4466	-57.6699	-14.8252	25.8458	ITG_L_7_2 (37elv)	1.07019e-143	-25.8458	13070.3	2.63267e-141	25.8458
92	ITG_R_7_2 (37elv)	inferior temporal gyrus, part 2 (extreme lateroventral area 37), right	54.4219	-52.6875	-18.6094	29.3096	ITG_R_7_2 (37elv)	5.76947e-183	-29.3096	13117.7	1.41929e-180	29.3096
93	ITG_L_7_3 (20r)	inferior temporal gyrus, part 3 (rostral area 20), left	-43.05	-3.96429	-41.7	35.4217	ITG_L_7_3 (20r)	1.37448e-262	-35.4217	13156.3	3.38122e-260	35.4217
94	ITG_R_7_3 (20r)	inferior temporal gyrus, part 3 (rostral area 20), right	40.6615	-0.576923	-44.0538	39.5551	ITG_R_7_3 (20r)	2e-307	-39.5551	13115.4	4.86e-305	39.5551
95	ITG_L_7_4 (20il)	inferior temporal gyrus, part 4 (intermediate lateral area 20), left	-55.32	-16.3	-27.62	18.5822	ITG_L_7_4 (20il)	4.2074e-76	-18.5822	13151.6	1.03502e-73	18.5822
96	ITG_R_7_4 (20il)	inferior temporal gyrus, part 4 (intermediate lateral area 20), right	55	-11.5814	-32.4884	18.659	ITG_R_7_4 (20il)	1.03998e-76	-18.659	13151	2.55835e-74	18.659
97	ITG_L_7_5 (37vl)	inferior temporal gyrus, part 5 (ventrolateral area 37), left	-54.5727	-61.0909	-6.68182	11.1509	ITG_L_7_5 (37vl)	9.51582e-29	-11.1509	13243.8	2.34089e-26	11.1509
98	ITG_R_7_5 (37vl)	inferior temporal gyrus, part 5 (ventrolateral area 37), right	54.6264	-57.6593	-8.6044	20.3664	ITG_R_7_5 (37vl)	8.62201e-91	-20.3664	12995.5	2.12101e-88	20.3664
99	ITG_L_7_6 (20cl)	inferior temporal gyrus, part 6 (caudolateral of area 20), left	-58.4625	-42.2625	-16.275	10.9632	ITG_L_7_6 (20cl)	7.56556e-28	-10.9632	13261	1.86113e-25	10.9632
100	ITG_R_7_6 (20cl)	inferior temporal gyrus, part 6 (caudolateral of area 20), right	61.2619	-39.9048	-17.7857	20.054	ITG_R_7_6 (20cl)	4.01738e-88	-20.054	12962.2	9.88276e-86	20.054
101	ITG_L_7_7 (20cv)	inferior temporal gyrus, part 7 (caudoventral of area 20), left	-54.3987	-31.8418	-27.3038	26.0664	ITG_L_7_7 (20cv)	4.47544e-146	-26.0664	13107.1	1.10096e-143	26.0664
102	ITG_R_7_7 (20cv)	inferior temporal gyrus, part 7 (caudoventral of area 20), right	54.487	-31.6558	-26.0844	36.331	ITG_R_7_7 (20cv)	2.23577e-275	-36.331	13026.4	5.49998e-273	36.331
103	FuG_L_3_1 (20rv)	fusiform gyrus, part 1 (rostroventral area 20), left	-32.1472	-17.0368	-32.4682	40.8693	FuG_L_3_1 (20rv)	0	-40.8693	13085.3	0	40.8693
104	FuG_R_3_1 (20rv)	fusiform gyrus, part 1 (rostroventral area 20), right	34.3021	-15.6422	-34.0733	42.0713	FuG_R_3_1 (20rv)	0	-42.0713	13164.3	0	42.0713
105	FuG_L_3_2 (37mv)	fusiform gyrus, part 2 (medioventral area 37), left	-30.1333	-65.6778	-15.2778	39.0543	FuG_L_3_2 (37mv)	1.40368e-299	-39.0543	13013.8	3.45306e-297	39.0543
106	FuG_R_3_2 (37mv)	fusiform gyrus, part 2 (medioventral area 37), right	32.0444	-62.0806	-14.6613	42.7976	FuG_R_3_2 (37mv)	0	-42.7976	13156.8	0	42.7976
107	FuG_L_3_3 (37lv)	fusiform gyrus, part 3 (ventrolatral area 37), left	-41.4517	-50.7517	-18.2276	36.2402	FuG_L_3_3 (37lv)	4.37496e-274	-36.2402	13035.7	1.07624e-271	36.2402
108	FuG_R_3_3 (37lv)	fusiform gyrus, part 3 (ventrolatral area 37), right	43.44	-49.3964	-19.2436	40.8944	FuG_R_3_3 (37lv)	0	-40.8944	13189.1	0	40.8944
109	PhG_L_6_1 (35/36r)	parahippocampal gyrus, part 1 (rostral area 35/36), left	-25.898	-7.16327	-35.3265	27.8532	PhG_L_6_1 (35/36r)	5.92635e-166	-27.8532	13194.4	1.45788e-163	27.8532
110	PhG_R_6_1 (35/36r)	parahippocampal gyrus, part 1 (rostral area 35/36), right	27.84	-8.82	-34.56	26.7335	PhG_R_6_1 (35/36r)	2.06692e-153	-26.7335	13318.2	5.08462e-151	26.7335
111	PhG_L_6_2 (35/36c)	parahippocampal gyrus, part 2 (caudal area 35/36), left	-24.4773	-25.3636	-26.7955	11.0929	PhG_L_6_2 (35/36c)	1.81589e-28	-11.0929	13153.1	4.46709e-26	11.0929
112	PhG_R_6_2 (35/36c)	parahippocampal gyrus, part 2 (caudal area 35/36), right	26.6667	-24.5333	-26.8667	14.2822	PhG_R_6_2 (35/36c)	6.26276e-46	-14.2822	13059.9	1.54064e-43	14.2822
113	PhG_L_6_3 (TL)	parahippocampal gyrus, part 3 (area TL), left	-27.9574	-32.1064	-18.0638	12.2375	PhG_L_6_3 (TL)	3.04e-34	-12.2375	12830.6	7.4784e-32	12.2375
114	PhG_R_6_3 (TL)	parahippocampal gyrus, part 3 (area TL), right	29.7632	-30.9474	-18.0789	15.5114	PhG_R_6_3 (TL)	8.84926e-54	-15.5114	12930.8	2.17692e-51	15.5114
115	PhG_L_6_4 (28/34)	parahippocampal gyrus, part 4 (area 28/34), left	-17.5091	-11.5636	-30.6545	0	PhG_L_6_4 (28/34)	0.00481317	-2.81975	13336.8	1	0
116	PhG_R_6_4 (28/34)	parahippocampal gyrus, part 4 (area 28/34), right	19.3333	-11.5	-29.6667	0	PhG_R_6_4 (28/34)	0.265851	-1.11271	13437.2	1	0
117	PhG_L_6_5 (TI)	parahippocampal gyrus, part 5 (area TI), left	-23.069	1.03448	-31.2414	21.2909	PhG_L_6_5 (TI)	6.97557e-99	-21.2909	12845.5	1.71599e-96	21.2909
118	PhG_R_6_5 (TI)	parahippocampal gyrus, part 5 (area TI), right	21.7941	1.41176	-36.5294	27.2586	PhG_R_6_5 (TI)	4.20104e-159	-27.2586	12849.3	1.03346e-156	27.2586
119	PhG_L_6_6 (TH)	parahippocampal gyrus, part 6 (area TH), left	-16.7647	-40.3529	-10.2353	19.8081	PhG_L_6_6 (TH)	4.72829e-86	-19.8081	12962	1.16316e-83	19.8081
120	PhG_R_6_6 (TH)	parahippocampal gyrus, part 6 (area TH), right	18.3077	-36.3846	-11.1538	18.212	PhG_R_6_6 (TH)	3.42259e-73	-18.212	12889.8	8.41956e-71	18.212
121	pSTS_L_2_1 (rpSTS)	posterior superior temporal sulcus, part 1 (rostroposterior superior temporal sulcus), left	-53.6571	-40.6571	3.54286	18.3238	pSTS_L_2_1 (rpSTS)	4.53898e-74	-18.3238	13027.6	1.11659e-71	18.3238
122	pSTS_R_2_1 (rpSTS)	posterior superior temporal sulcus, part 1 (rostroposterior superior temporal sulcus), right	52.9038	-37.6154	2.68269	16.6274	pSTS_R_2_1 (rpSTS)	1.86664e-61	-16.6274	13166.2	4.59193e-59	16.6274
123	pSTS_L_2_2 (cpSTS)	posterior superior temporal sulcus, part 2 (caudoposterior superior temporal sulcus), left	-51.8056	-51.1944	10.2222	9.16524	pSTS_L_2_2 (cpSTS)	5.65982e-20	-9.16524	13293.2	1.39232e-17	9.16524
124	pSTS_R_2_2 (cpSTS)	posterior superior temporal sulcus, part 2 (caudoposterior superior temporal sulcus), right	57.3214	-40.75	12.0714	16.9588	pSTS_R_2_2 (cpSTS)	7.9441e-64	-16.9588	13098.5	1.95425e-61	16.9588
125	SPL_L_5_1 (7r)	superior parietal lobule, part 1 (rostral area 7), left	-16.1	-60.05	62.6	22.7129	SPL_L_5_1 (7r)	4.98582e-112	-22.7129	13000.1	1.22651e-109	22.7129
126	SPL_R_5_1 (7r)	superior parietal lobule, part 1 (rostral area 7), right	20.1456	-57.4367	64.3481	26.5314	SPL_R_5_1 (7r)	4.57568e-151	-26.5314	12899	1.12562e-148	26.5314
127	SPL_L_5_2 (7c)	superior parietal lobule, part 2 (caudal area 7), left	-15.3566	-71.1818	50.9371	21.9642	SPL_L_5_2 (7c)	5.13642e-105	-21.9642	12972	1.26356e-102	21.9642
128	SPL_R_5_2 (7c)	superior parietal lobule, part 2 (caudal area 7), right	18.526	-69.5844	53.0649	28.1987	SPL_R_5_2 (7c)	8.50807e-170	-28.1987	12844.1	2.09299e-167	28.1987
129	SPL_L_5_3 (5l)	superior parietal lobule, part 3 (lateral area 5), left	-32.8029	-47.5182	49.0073	21.0145	SPL_L_5_3 (5l)	1.8877e-96	-21.0145	13069.5	4.64373e-94	21.0145
130	SPL_R_5_3 (5l)	superior parietal lobule, part 3 (lateral area 5), right	36.1081	-42.2973	54.5405	22.041	SPL_R_5_3 (5l)	9.60697e-106	-22.041	13107.9	2.36332e-103	22.041
131	SPL_L_5_4 (7pc)	superior parietal lobule, part 4 (postcentral area 7), left	-22.4605	-47.5855	64.5	29.8312	SPL_L_5_4 (7pc)	3.69212e-189	-29.8312	12918.8	9.08261e-187	29.8312
132	SPL_R_5_4 (7pc)	superior parietal lobule, part 4 (postcentral area 7), right	22.7299	-44.3869	67.0511	28.0755	SPL_R_5_4 (7pc)	2.12191e-168	-28.0755	12904.8	5.21991e-166	28.0755
133	SPL_L_5_5 (7ip)	superior parietal lobule, part 5 (intraparietal area 7), left	-26.7541	-59.2377	53.3361	21.0853	SPL_L_5_5 (7ip)	4.42508e-97	-21.0853	13088.9	1.08857e-94	21.0853
134	SPL_R_5_5 (7ip)	superior parietal lobule, part 5 (intraparietal area 7), right	31.2667	-54.2	53.0222	25.8571	SPL_R_5_5 (7ip)	8.61234e-144	-25.8571	12969.5	2.11863e-141	25.8571
135	IPL_L_6_1 (39c)	inferior parietal lobule, part 1 (caudal area 39), left	-33.8431	-80.6863	28.5882	10.7612	IPL_L_6_1 (39c)	6.77874e-27	-10.7612	13238.6	1.66757e-24	10.7612
136	IPL_R_6_1 (39c)	inferior parietal lobule, part 1 (caudal area 39), right	45.9127	-72.0676	19.969	19.2448	IPL_R_6_1 (39c)	2.03535e-81	-19.2448	13179.5	5.00695e-79	19.2448
137	IPL_L_6_2 (39rd)	inferior parietal lobule, part 2 (rostrodorsal area 39), left	-36.8947	-61.7895	45.7895	13.7515	IPL_L_6_2 (39rd)	9.87194e-43	-13.7515	13100.3	2.4285e-40	13.7515
138	IPL_R_6_2 (39rd)	inferior parietal lobule, part 2 (rostrodorsal area 39), right	39.75	-65.7981	43.1538	23.3247	IPL_R_6_2 (39rd)	6.14322e-118	-23.3247	13119.7	1.51123e-115	23.3247
139	IPL_L_6_3 (40rd)	inferior parietal lobule, part 3 (rostrodorsal area 40), left	-51.2962	-33.3248	40.8057	20.7288	IPL_L_6_3 (40rd)	6.16717e-94	-20.7288	13051.7	1.51712e-91	20.7288
140	IPL_R_6_3 (40rd)	inferior parietal lobule, part 3 (rostrodorsal area 40), right	47.3852	-35.2367	44.2367	23.6067	IPL_R_6_3 (40rd)	1.06387e-120	-23.6067	13110.8	2.61712e-118	23.6067
141	IPL_L_6_4 (40c)	inferior parietal lobule, part 4 (caudal area 40), left	-55.1837	-49.8434	37.3193	17.7329	IPL_L_6_4 (40c)	1.50885e-69	-17.7329	13130.3	3.71177e-67	17.7329
142	IPL_R_6_4 (40c)	inferior parietal lobule, part 4 (caudal area 40), right	58.0057	-44.0795	37.9347	17.9802	IPL_R_6_4 (40c)	1.9909e-71	-17.9802	13146.1	4.89762e-69	17.9802
143	IPL_L_6_5 (39rv)	inferior parietal lobule, part 5 (rostroventral area 39), left	-46.3898	-65.2517	25.6771	7.15228	IPL_L_6_5 (39rv)	8.97956e-13	-7.15228	13337.5	2.20897e-10	7.15228
144	IPL_R_6_5 (39rv)	inferior parietal lobule, part 5 (rostroventral area 39), right	53.2041	-54.5587	23.8699	14.2492	IPL_R_6_5 (39rv)	9.85167e-46	-14.2492	13271.8	2.42351e-43	14.2492
145	IPL_L_6_6 (40rv)	inferior parietal lobule, part 6 (rostroventral area 40), left	-52.76	-32.19	22.23	32.9553	IPL_L_6_6 (40rv)	7.9163e-229	-32.9553	13006.4	1.94741e-226	32.9553
146	IPL_R_6_6 (40rv)	inferior parietal lobule, part 6 (rostroventral area 40), right	56.4293	-26.4946	25.5326	27.1602	IPL_R_6_6 (40rv)	4.4244e-158	-27.1602	13090.7	1.0884e-155	27.1602
147	PCun_L_4_1 (7m)	precuneus, part 1 (medial area 7), left	-4.00685	-64.5205	49.9932	15.5431	PCun_L_4_1 (7m)	5.44944e-54	-15.5431	12939.7	1.34056e-51	15.5431
148	PCun_R_4_1 (7m)	precuneus, part 1 (medial area 7), right	6.96	-65.424	51.048	25.1486	PCun_R_4_1 (7m)	2.78784e-136	-25.1486	12862	6.85809e-134	25.1486
149	PCun_L_4_2 (5m)	precuneus, part 2 (medial area 5), left	-8.06832	-48.1491	56.9068	22.8837	PCun_L_4_2 (5m)	1.32809e-113	-22.8837	12680.7	3.2671e-111	22.8837
150	PCun_R_4_2 (5m)	precuneus, part 2 (medial area 5), right	7.70388	-46.966	57.8592	25.5539	PCun_R_4_2 (5m)	1.54297e-140	-25.5539	12865.8	3.7957e-138	25.5539
151	PCun_L_4_3 (dmPOS)	precuneus, part 3 (dorsomeidal parietooccipital sulcus), left	-11.5238	-67.25	25.381	41.6636	PCun_L_4_3 (dmPOS)	0	-41.6636	13000.9	0	41.6636
152	PCun_R_4_3 (dmPOS)	precuneus, part 3 (dorsomeidal parietooccipital sulcus), right	16.4392	-64.9662	25.723	44.0748	PCun_R_4_3 (dmPOS)	0	-44.0748	12949.9	0	44.0748
153	PCun_L_4_4 (31)	precuneus, part 4 (area 31), left	-6.01435	-55.5359	33.8182	28.0234	PCun_L_4_4 (31)	7.76096e-168	-28.0234	13001.5	1.9092e-165	28.0234
154	PCun_R_4_4 (31)	precuneus, part 4 (area 31), right	6.6875	-54.8125	34.5521	33.672	PCun_R_4_4 (31)	2.66144e-238	-33.672	12885.9	6.54714e-236	33.672
155	PoG_L_4_1 (1/2/3ulhf)	postcentral gyrus, part 1 (area 1/2/3 upper limb), left	-49.7295	-16.7295	42.1922	19.4114	PoG_L_4_1 (1/2/3ulhf)	9.05372e-83	-19.4114	13040.5	2.22721e-80	19.4114
156	PoG_R_4_1 (1/2/3ulhf)	postcentral gyrus, part 1 (area 1/2/3 upper limb), right	51.9432	-13.8977	42.2841	26.0429	PoG_R_4_1 (1/2/3ulhf)	8.49024e-146	-26.0429	13018.5	2.0886e-143	26.0429
157	PoG_L_4_2 (1/2/3tl)	postcentral gyrus, part 2 (area 1/2/3 tongue and larynx), left	-55.4272	-14.7087	15.3932	36.2318	PoG_L_4_2 (1/2/3tl)	6.48247e-274	-36.2318	12984.4	1.59469e-271	36.2318
158	PoG_R_4_2 (1/2/3tl)	postcentral gyrus, part 2 (area 1/2/3 tongue and larynx), right	56.8378	-10.7027	14.5135	32.781	PoG_R_4_2 (1/2/3tl)	1.86708e-226	-32.781	12897.2	4.59301e-224	32.781
159	PoG_L_4_3 (2)	postcentral gyrus, part 3 (area 2), left	-45.0293	-30.7902	50.3561	20.3947	PoG_L_4_3 (2)	4.84418e-91	-20.3947	13060.5	1.19167e-88	20.3947
160	PoG_R_4_3 (2)	postcentral gyrus, part 3 (area 2), right	48.1765	-24.7311	47.6849	23.5193	PoG_R_4_3 (2)	7.75885e-120	-23.5193	13094.4	1.90868e-117	23.5193
161	PoG_L_4_4 (1/2/3t)	postcentral gyrus, part 4 (area1/2/3 trunk), left	-20.2969	-34.8594	68.3125	44.0673	PoG_L_4_4 (1/2/3t)	0	-44.0673	12895.3	0	44.0673
162	PoG_R_4_4 (1/2/3t)	postcentral gyrus, part 4 (area1/2/3 trunk), right	20.1517	-33.4966	69.0621	37.2426	PoG_R_4_4 (1/2/3t)	1.57944e-288	-37.2426	12979.3	3.88542e-286	37.2426
163	INS_L_6_1 (G)	insular, part 1 (hypergranular insula), left	-35.7033	-20.7363	8.8022	33.8232	INS_L_6_1 (G)	2.16867e-240	-33.8232	12952.7	5.33493e-238	33.8232
164	INS_R_6_1 (G)	insular, part 1 (hypergranular insula), right	38.0323	-17.7742	7.58065	30.225	INS_R_6_1 (G)	7.84105e-194	-30.225	12656.3	1.9289e-191	30.225
165	INS_L_6_2 (vIa)	insular, part 2 (ventral agranular insula), left	-31.6324	13.4559	-13.5441	23.7423	INS_L_6_2 (vIa)	5.08857e-122	-23.7423	13014.3	1.25179e-119	23.7423
166	INS_R_6_2 (vIa)	insular, part 2 (ventral agranular insula), right	33.0952	13.619	-13.7143	25.4868	INS_R_6_2 (vIa)	6.82816e-140	-25.4868	13111.5	1.67973e-137	25.4868
167	INS_L_6_3 (dIa)	insular, part 3 (dorsal agranular insula), left	-33.6154	17.9231	1.26923	23.4816	INS_L_6_3 (dIa)	1.98439e-119	-23.4816	12888.1	4.88161e-117	23.4816
168	INS_R_6_3 (dIa)	insular, part 3 (dorsal agranular insula), right	36.9474	18.5921	0.0789474	18.3173	INS_R_6_3 (dIa)	5.23933e-74	-18.3173	12867.3	1.28888e-71	18.3173
169	INS_L_6_4 (vId/vIg)	insular, part 4 (ventral granular insula), left	-37.9701	-3.9403	-9.58209	21.6614	INS_L_6_4 (vId/vIg)	2.89703e-102	-21.6614	13133.3	7.1267e-100	21.6614
170	INS_R_6_4 (vId/vIg)	insular, part 4 (ventral granular insula), right	39.3371	-2.46067	-9.37079	20.7171	INS_R_6_4 (vId/vIg)	8.45639e-94	-20.7171	12746.4	2.08027e-91	20.7171
171	INS_L_6_5 (dIg)	insular, part 5 (dorsal granular insula), left	-37.4805	-8.45455	7.48052	31.411	INS_L_6_5 (dIg)	8.50212e-209	-31.411	12970.1	2.09152e-206	31.411
172	INS_R_6_5 (dIg)	insular, part 5 (dorsal granular insula), right	39.3587	-7.30435	7.27174	27.8628	INS_R_6_5 (dIg)	6.84534e-166	-27.8628	12717.4	1.68395e-163	27.8628
173	INS_L_6_6 (dId)	insular, part 6 (dorsal dysgranular insula), left	-37.5588	4.91176	3.35294	30.4848	INS_L_6_6 (dId)	3.28604e-197	-30.4848	13003.8	8.08367e-195	30.4848
174	INS_R_6_6 (dId)	insular, part 6 (dorsal dysgranular insula), right	38.3762	5.34653	4.63366	21.3463	INS_R_6_6 (dId)	2.16922e-99	-21.3463	12928.5	5.33629e-97	21.3463
175	CG_L_7_1 (23d)	cingulate gyrus, part 1 (dorsal area 23), left	-3.02083	-40.2292	30.2917	34.946	CG_L_7_1 (23d)	7.36736e-256	-34.946	13062	1.81237e-253	34.946
176	CG_R_7_1 (23d)	cingulate gyrus, part 1 (dorsal area 23), right	4.99219	-38.8594	31.1953	25.2243	CG_R_7_1 (23d)	3.96846e-137	-25.2243	13094	9.7624e-135	25.2243
177	CG_L_7_2 (24rv)	cingulate gyrus, part 2 (rostroventral area 24), left	-3.24194	9.19355	22.8871	42.7523	CG_L_7_2 (24rv)	0	-42.7523	12871.5	0	42.7523
178	CG_R_7_2 (24rv)	cingulate gyrus, part 2 (rostroventral area 24), right	5.21495	21.8692	11.0187	37.5543	CG_R_7_2 (24rv)	4.80946e-291	-37.5543	12928	1.18313e-290	37.5543
179	CG_L_7_3 (32p)	cingulate gyrus, part 3 (pregenual area 32), left	-5.32558	33.6047	19.6512	15.3204	CG_L_7_3 (32p)	1.63936e-52	-15.3204	12743.6	4.03283e-50	15.3204
180	CG_R_7_3 (32p)	cingulate gyrus, part 3 (pregenual area 32), right	4.59459	27.1081	27.1892	10.569	CG_R_7_3 (32p)	5.32174e-26	-10.569	12689.9	1.30915e-23	10.569
181	CG_L_7_4 (23v)	cingulate gyrus, part 4 (ventral area 23), left	-8.27885	-48.6346	7.55769	40.8198	CG_L_7_4 (23v)	0	-40.8198	13041.2	0	40.8198
182	CG_R_7_4 (23v)	cingulate gyrus, part 4 (ventral area 23), right	9.17308	-45.2308	9.80769	43.0428	CG_R_7_4 (23v)	0	-43.0428	12947.7	0	43.0428
183	CG_L_7_5 (24cd)	cingulate gyrus, part 5 (caudodorsal area 24), left	-3.8	6.65714	36.8571	11.639	CG_L_7_5 (24cd)	3.72316e-31	-11.639	13017.9	9.15898e-29	11.639
184	CG_R_7_5 (24cd)	cingulate gyrus, part 5 (caudodorsal area 24), right	4.32468	6.54545	37.5974	6.8301	CG_R_7_5 (24cd)	8.86344e-12	-6.8301	12995.4	2.18041e-09	6.8301
185	CG_L_7_6 (23c)	cingulate gyrus, part 6 (caudal area 24), left	-6.8764	-23.073	40.1966	15.2312	CG_L_7_6 (23c)	6.19194e-52	-15.2312	12929.8	1.52322e-49	15.2312
186	CG_R_7_6 (23c)	cingulate gyrus, part 6 (caudal area 24), right	6.8453	-21.0994	40.0276	27.3691	CG_R_7_6 (23c)	1.88735e-160	-27.3691	13167.8	4.64289e-158	27.3691
187	CG_L_7_7 (32sg)	cingulate gyrus, part 7 (subgenual area 32), left	-3.69364	38.237	-2.16763	29.5534	CG_L_7_7 (32sg)	7.27964e-186	-29.5534	13055.1	1.79079e-183	29.5534
188	CG_R_7_7 (32sg)	cingulate gyrus, part 7 (subgenual area 32), right	5.92683	40.9268	7.12195	5.41766	CG_R_7_7 (32sg)	6.14657e-08	-5.41766	12911	1.51206e-05	5.41766
189	Cun_L_5_1 (cLinG)	cuneus, part 1 (caudal lingual gyrus), left	-9.31111	-83.5778	-11.4222	28.4344	Cun_L_5_1 (cLinG)	1.35686e-172	-28.4344	13013.2	3.33789e-170	28.4344
190	Cun_R_5_1 (cLinG)	cuneus, part 1 (caudal lingual gyrus), right	10.7929	-86.2899	-8.66272	25.4649	Cun_R_5_1 (cLinG)	1.3063e-139	-25.4649	12914.6	3.21351e-137	25.4649
191	Cun_L_5_2 (rCunG)	cuneus, part 2 (rostral cuneus gyrus), left	-4.41841	-80.7741	9.76569	38.0102	Cun_L_5_2 (rCunG)	1.07781e-291	-38.0102	12850.7	2.65141e-292	38.0102
192	Cun_R_5_2 (rCunG)	cuneus, part 2 (rostral cuneus gyrus), right	7.61719	-75.9375	10.1484	41.1622	Cun_R_5_2 (rCunG)	0	-41.1622	12903.4	0	41.1622
193	Cun_L_5_3 (cCunG)	cuneus, part 3 (caudal cuneus gyrus), left	-4.94545	-95.0727	1.18182	36.3938	Cun_L_5_3 (cCunG)	3.08832e-276	-36.3938	12986	7.59727e-274	36.3938
194	Cun_R_5_3 (cCunG)	cuneus, part 3 (caudal cuneus gyrus), right	8.63128	-90.486	11.581	32.8402	Cun_R_5_3 (cCunG)	2.46314e-227	-32.8402	13045.1	6.05932e-225	32.8402
195	Cun_L_5_4 (rLinG)	cuneus, part 4 (rostral lingual gyrus), left	-15.7361	-61.875	-7.11111	42.032	Cun_L_5_4 (rLinG)	0	-42.032	13051.6	0	42.032
196	Cun_R_5_4 (rLinG)	cuneus, part 4 (rostral lingual gyrus), right	18.5315	-59.8228	-7.62992	41.8448	Cun_R_5_4 (rLinG)	0	-41.8448	13075.6	0	41.8448
197	Cun_L_5_5 (vmPOS)	cuneus, part 5 (ventomedial parietooccipital sulcus), left	-12.4558	-68.8198	11.7986	45.3364	Cun_L_5_5 (vmPOS)	0	-45.3364	13060.6	0	45.3364
198	Cun_R_5_5 (vmPOS)	cuneus, part 5 (ventomedial parietooccipital sulcus), right	15.0096	-64.3323	12.5272	45.8754	Cun_R_5_5 (vmPOS)	0	-45.8754	12952.3	0	45.8754
199	OcG_L_4_1 (mOccG)	occipital gyrus, part 1 (middle occipital gyrus), left	-30.496	-89.2379	10.1371	18.4738	OcG_L_4_1 (mOccG)	2.98916e-75	-18.4738	13164.3	7.35332e-73	18.4738
200	OcG_R_4_1 (mOccG)	occipital gyrus, part 1 (middle occipital gyrus), right	35.0797	-86.259	9.86056	22.6516	OcG_R_4_1 (mOccG)	1.88521e-111	-22.6516	13027.7	4.63761e-109	22.6516
201	OcG_L_4_2 (V5/MT)	occipital gyrus, part 2 (area V5/MT), left	-45.2812	-74.0893	3.01339	11.402	OcG_L_4_2 (V5/MT)	5.64337e-30	-11.402	13211.4	1.38827e-27	11.402
202	OcG_R_4_2 (V5/MT)	occipital gyrus, part 2 (area V5/MT), right	48.5546	-70.3866	-1.05882	21.5677	OcG_R_4_2 (V5/MT)	2.02114e-101	-21.5677	13186.7	4.97202e-99	21.5677
203	OcG_L_4_3 (OPC)	occipital gyrus, part 3 (occipital polar cortex), left	-17.3883	-100.039	1.67961	32.1033	OcG_L_4_3 (OPC)	1.26189e-217	-32.1033	12907.6	3.10426e-215	32.1033
204	OcG_R_4_3 (OPC)	occipital gyrus, part 3 (occipital polar cortex), right	22.1584	-97.8812	3.54455	31.2488	OcG_R_4_3 (OPC)	1.01425e-206	-31.2488	12929.9	2.49505e-204	31.2488
205	OcG_L_4_4 (iOccG)	occipital gyrus, part 4 (inferior occipital gyrus), left	-29.6323	-87.9581	-12.9677	31.8905	OcG_L_4_4 (iOccG)	7.24736e-215	-31.8905	12880.7	1.78285e-212	31.8905
206	OcG_R_4_4 (iOccG)	occipital gyrus, part 4 (inferior occipital gyrus), right	32.9333	-84.8111	-12.3111	33.0347	OcG_R_4_4 (iOccG)	7.18464e-230	-33.0347	12993.2	1.76742e-227	33.0347
207	sOcG_L_2_1 (msOccG)	superior occipital gyrus, part 1 (medial superior occipital gyrus), left	-10.2258	-88.371	30.0806	34.8299	sOcG_L_2_1 (msOccG)	3.09253e-254	-34.8299	13046.8	7.60761e-252	34.8299
208	sOcG_R_2_1 (msOccG)	superior occipital gyrus, part 1 (medial superior occipital gyrus), right	17	-85.6212	33.9545	39.5418	sOcG_R_2_1 (msOccG)	8e-307	-39.5418	12887.6	1.9446e-303	39.5418
209	sOcG_L_2_2 (lsOccG)	superior occipital gyrus, part 2 (lateral superior occipital gyrus), left	-21.6862	-78.367	35.3936	22.5929	sOcG_L_2_2 (lsOccG)	6.71443e-111	-22.5929	13052.7	1.65175e-108	22.5929
210	sOcG_R_2_2 (lsOccG)	superior occipital gyrus, part 2 (lateral superior occipital gyrus), right	29.0749	-74.8943	35.3789	31.3935	sOcG_R_2_2 (lsOccG)	1.44211e-208	-31.3935	12957.3	3.54759e-206	31.3935
211	Amyg_L_2_1 (mAmyg)	amygdala, part 1 (medial amyg), left	-18.5	-3.22222	-20.3889	9.15467	Amyg_L_2_1 (mAmyg)	6.22838e-20	-9.15467	13455.9	1.53218e-17	9.15467
212	Amyg_R_2_1 (mAmyg)	amygdala, part 1 (medial amyg), right	19.619	-3.57143	-20	16.464	Amyg_R_2_1 (mAmyg)	2.61826e-60	-16.464	13334.2	6.44091e-58	16.464
213	Amyg_L_2_2 (lAmyg)	amygdala, part 2 (lateral amyg), left	-26.1429	-4.14286	-19.1429	40.8046	Amyg_L_2_2 (lAmyg)	0	-40.8046	13195.9	0	40.8046
214	Amyg_R_2_2 (lAmyg)	amygdala, part 2 (lateral amyg), right	27.7692	-3.76923	-19.6154	45.5665	Amyg_R_2_2 (lAmyg)	0	-45.5665	13075.1	0	45.5665
215	Hipp_L_2_1 (rHipp)	hippocampus, part 1 (rostral hipp), left	-21.5562	-14.3427	-19.1629	42.3301	Hipp_L_2_1 (rHipp)	0	-42.3301	13139.3	0	42.3301
216	Hipp_R_2_1 (rHipp)	hippocampus, part 1 (rostral hipp), right	22.1064	-12.9362	-20.6383	31.6441	Hipp_R_2_1 (rHipp)	8.12952e-212	-31.6441	13059.6	1.99986e-209	31.6441
217	Hipp_L_2_2 (cHipp)	hippocampus, part 2 (caudal hipp), left	-27.3195	-30.7278	-10.2249	35.6267	Hipp_L_2_2 (cHipp)	2.49382e-265	-35.6267	12994	6.13479e-263	35.6267
218	Hipp_R_2_2 (cHipp)	hippocampus, part 2 (caudal hipp), right	29.9847	-27.0153	-11.0816	38.062	Hipp_R_2_2 (cHipp)	7.23539e-291	-38.062	13195.2	1.77991e-291	38.062
219	Str_L_6_1 (vCa)	striatum, part 1 (ventral caudate), left	-11.6959	13.7838	-0.567568	55.6194	Str_L_6_1 (vCa)	0	-55.6194	13000.9	0	55.6194
220	Str_R_6_1 (vCa)	striatum, part 1 (ventral caudate), right	15.2353	13.0588	-3.61765	57.475	Str_R_6_1 (vCa)	0	-57.475	12798.4	0	57.475
221	Str_L_6_2 (GP)	striatum, part 2 (globus pallidus), left	-21.3402	-1.94845	2.87629	48.8699	Str_L_6_2 (GP)	0	-48.8699	13054.8	0	48.8699
222	Str_R_6_2 (GP)	striatum, part 2 (globus pallidus), right	22.83	-1.35	3.3	47.3269	Str_R_6_2 (GP)	0	-47.3269	12896.7	0	47.3269
223	Str_L_6_3 (NAC)	striatum, part 3 (nucleus accumbens), left	-16.4	2.2	-9.53333	41.5929	Str_L_6_3 (NAC)	0	-41.5929	13220.6	0	41.5929
224	Str_R_6_3 (NAC)	striatum, part 3 (nucleus accumbens), right	13.7788	7.43363	-9.42478	49.5487	Str_R_6_3 (NAC)	0	-49.5487	13067.8	0	49.5487
225	Str_L_6_4 (vmPu)	striatum, part 4 (ventromedial putamen), left	-21.1348	7.01124	-3.70787	57.4741	Str_L_6_4 (vmPu)	0	-57.4741	13041.1	0	57.4741
226	Str_R_6_4 (vmPu)	striatum, part 4 (ventromedial putamen), right	22.013	7.48052	-2.57143	56.9827	Str_R_6_4 (vmPu)	0	-56.9827	12917.4	0	56.9827
227	Str_L_6_5 (dCa)	striatum, part 5 (dorsal caudate), left	-14.0724	2.625	15.9079	31.6174	Str_L_6_5 (dCa)	1.24675e-211	-31.6174	13335	3.06701e-209	31.6174
228	Str_R_6_5 (dCa)	striatum, part 5 (dorsal caudate), right	14.2358	6.31132	12.934	47.1826	Str_R_6_5 (dCa)	0	-47.1826	12774.4	0	47.1826
229	Str_L_6_6 (dlPu)	striatum, part 6 (dorsolateral putamen), left	-28.0455	-6.06818	1.54545	49.9613	Str_L_6_6 (dlPu)	0	-49.9613	13055.5	0	49.9613
230	Str_R_6_6 (dlPu)	striatum, part 6 (dorsolateral putamen), right	29.7823	-4.66935	0.846774	48.898	Str_R_6_6 (dlPu)	0	-48.898	12893.2	0	48.898
231	Tha_L_8_1 (mPFtha)	thalamus, part 1 (medial prefrontal thalamus), left	-5.80645	-12.8226	4.16129	55.6115	Tha_L_8_1 (mPFtha)	0	-55.6115	12940.2	0	55.6115
232	Tha_R_8_1 (mPFtha)	thalamus, part 1 (medial prefrontal thalamus), right	7.64151	-12.6792	5.77358	58.8222	Tha_R_8_1 (mPFtha)	0	-58.8222	12561	0	58.8222
233	Tha_L_8_2 (mPMtha)	thalamus, part 2 (medial premotor thalamus), left	-18.2927	-13.6098	3.87805	51.3594	Tha_L_8_2 (mPMtha)	0	-51.3594	13066.1	0	51.3594
234	Tha_R_8_2 (mPMtha)	thalamus, part 2 (medial premotor thalamus), right	14.22	-14.82	1.2	50.3333	Tha_R_8_2 (mPMtha)	0	-50.3333	13029.1	0	50.3333
235	Tha_L_8_3 (Stha)	thalamus, part 3 (sensory thalamus), left	-17.1	-23.175	1.725	47.7763	Tha_L_8_3 (Stha)	0	-47.7763	13057	0	47.7763
236	Tha_R_8_3 (Stha)	thalamus, part 3 (sensory thalamus), right	18.9545	-22.2955	3.54545	42.2397	Tha_R_8_3 (Stha)	0	-42.2397	13045.4	0	42.2397
237	Tha_L_8_4 (rTtha)	thalamus, part 4 (rostral temporal thalamus), left	-7.5	-14.8393	7.92857	34.1414	Tha_L_8_4 (rTtha)	8.44412e-245	-34.1414	13074.1	2.07725e-242	34.1414
238	Tha_R_8_4 (rTtha)	thalamus, part 4 (rostral temporal thalamus), right	2.23944	-12.8873	4.14085	30.9622	Tha_R_8_4 (rTtha)	4.81569e-203	-30.9622	12800	1.18466e-200	30.9622
239	Tha_L_8_5 (PPtha)	thalamus, part 5 (posterior parietal thalamus), left	-16.2329	-23.9178	6.49315	51.7669	Tha_L_8_5 (PPtha)	0	-51.7669	12985.2	0	51.7669
240	Tha_R_8_5 (PPtha)	thalamus, part 5 (posterior parietal thalamus), right	15.7091	-26.5636	5.29091	55.686	Tha_R_8_5 (PPtha)	0	-55.686	12826.2	0	55.686
241	Tha_L_8_6 (Otha)	thalamus, part 6 (occipital thalamus), left	-15.1714	-28.5429	3.21429	53.1459	Tha_L_8_6 (Otha)	0	-53.1459	12952	0	53.1459
242	Tha_R_8_6 (Otha)	thalamus, part 6 (occipital thalamus), right	14.0426	-26.5532	7.7234	48.253	Tha_R_8_6 (Otha)	0	-48.253	12970	0	48.253
243	Tha_L_8_7 (cTtha)	thalamus, part 7 (caudal temporal thalamus), left	-10.4754	-22.3279	12.2951	41.759	Tha_L_8_7 (cTtha)	0	-41.759	12880.4	0	41.759
244	Tha_R_8_7 (cTtha)	thalamus, part 7 (caudal temporal thalamus), right	9.85714	-14.5714	13.6531	23.8745	Tha_R_8_7 (cTtha)	3.09704e-123	-23.8745	12541.2	7.61873e-121	23.8745
245	Tha_L_8_8 (lPFtha)	thalamus, part 8 (lateral prefrontal thalamus), left	-11.5872	-14.9174	2.55963	54.0614	Tha_L_8_8 (lPFtha)	0	-54.0614	13018.1	0	54.0614
246	Tha_R_8_8 (lPFtha)	thalamus, part 8 (lateral prefrontal thalamus), right	13.1753	-17.0103	5.65979	57.6256	Tha_R_8_8 (lPFtha)	0	-57.6256	12914.7	0	57.6256

### Sheet: Supplementary Table 4
Supplementary Table 4 | Nodal sex-difference statistics of the t-tests for segregation
region	acronym	full name.x	X	Y	Z	size	label	p.value	t	df	p.adj	t.adj
1	SFG_L_7_1 (8m)	superior frontal gyrus, part 1 (medial area 8), left	-4.25581	14.986	53.107	33.6764	SFG_L_7_1 (8m)	2.3041e-238	-33.6764	12891.7	5.66807e-236	33.6764
2	SFG_R_7_1 (8m)	superior frontal gyrus, part 1 (medial area 8), right	7.61798	16.1461	53.6067	35.1594	SFG_R_7_1 (8m)	1.34525e-258	-35.1594	12796	3.30931e-256	35.1594
3	SFG_L_7_2 (8dl)	superior frontal gyrus, part 2 (dorsolateral area 8), left	-17.5884	22.8087	53.1227	32.8561	SFG_L_7_2 (8dl)	1.845e-227	-32.8561	12921.2	4.5387e-225	32.8561
4	SFG_R_7_2 (8dl)	superior frontal gyrus, part 2 (dorsolateral area 8), right	21.9903	25.6311	50.9126	23.765	SFG_R_7_2 (8dl)	3.08812e-122	-23.765	12974.7	7.59679e-120	23.765
5	SFG_L_7_3 (9l)	superior frontal gyrus, part 3 (lateral area 9), left	-10.7522	48.8628	38.2168	33.9248	SFG_L_7_3 (9l)	1.00033e-241	-33.9248	12904.6	2.46081e-239	33.9248
6	SFG_R_7_3 (9l)	superior frontal gyrus, part 3 (lateral area 9), right	13.1181	47.2472	40.0627	23.9845	SFG_R_7_3 (9l)	1.89747e-124	-23.9845	13108.5	4.66777e-122	23.9845
7	SFG_L_7_4 (6dl)	superior frontal gyrus, part 4 (dorsolateral area 6), left	-17.2781	-0.97861	65.1337	27.4418	SFG_L_7_4 (6dl)	2.91367e-161	-27.4418	13143.2	7.16763e-159	27.4418
8	SFG_R_7_4 (6dl)	superior frontal gyrus, part 4 (dorsolateral area 6), right	20.5803	3.71503	63.2021	23.2875	SFG_R_7_4 (6dl)	1.47983e-117	-23.2875	13010.6	3.64037e-115	23.2875
9	SFG_L_7_5 (6m)	superior frontal gyrus, part 5 (medial area 6), left	-5.77826	-5.9087	56.6348	30.4025	SFG_L_7_5 (6m)	3.3175e-196	-30.4025	13029.7	8.16104e-194	30.4025
10	SFG_R_7_5 (6m)	superior frontal gyrus, part 5 (medial area 6), right	7.8	-3.77727	59.0318	30.6444	SFG_R_7_5 (6m)	4.61734e-199	-30.6444	12764.5	1.13587e-196	30.6444
11	SFG_L_7_6 (9m)	superior frontal gyrus, part 6 (medial area 9), left	-4.31551	35.5829	38.3743	26.7709	SFG_L_7_6 (9m)	1.02443e-153	-26.7709	12962.2	2.52009e-151	26.7709
12	SFG_R_7_6 (9m)	superior frontal gyrus, part 6 (medial area 9), right	6.59124	37.2701	34.0073	32.1882	SFG_R_7_6 (9m)	1.11058e-218	-32.1882	12838.9	2.73202e-216	32.1882
13	SFG_L_7_7 (10m)	superior frontal gyrus, part 7 (medial area 10), left	-7.51961	55.5	14.049	37.0915	SFG_L_7_7 (10m)	5.08169e-286	-37.0915	12701.4	1.2501e-283	37.0915
14	SFG_R_7_7 (10m)	superior frontal gyrus, part 7 (medial area 10), right	8.33219	58.0788	12.4418	31.5273	SFG_R_7_7 (10m)	3.44437e-210	-31.5273	12823.6	8.47316e-208	31.5273
15	MFG_L_7_1 (9/46d)	middle frontal gyrus, part 1 (dorsal area 9/46), left	-26.6161	42.0536	30.2946	23.8558	MFG_L_7_1 (9/46d)	4.0125e-123	-23.8558	12897.5	9.87075e-121	23.8558
16	MFG_R_7_1 (9/46d)	middle frontal gyrus, part 1 (dorsal area 9/46), right	30.8084	36.8279	34.9481	18.3345	MFG_R_7_1 (9/46d)	3.71889e-74	-18.3345	13073.9	9.14846e-72	18.3345
17	MFG_L_7_2 (IFJ)	middle frontal gyrus, part 2 (inferior frontal junction), left	-40.9959	12.7686	36.1612	20.1232	MFG_L_7_2 (IFJ)	1.03096e-88	-20.1232	13002.1	2.53616e-86	20.1232
18	MFG_R_7_2 (IFJ)	middle frontal gyrus, part 2 (inferior frontal junction), right	42.1257	10.6649	38.1361	21.6775	MFG_R_7_2 (IFJ)	2.15782e-102	-21.6775	12992	5.30824e-100	21.6775
19	MFG_L_7_3 (46)	middle frontal gyrus, part 3 (area 46), left	-27.6184	55.1842	11.5789	23.6342	MFG_L_7_3 (46)	6.63182e-121	-23.6342	12769	1.63143e-118	23.6342
20	MFG_R_7_3 (46)	middle frontal gyrus, part 3 (area 46), right	28.2	54.7655	16.4069	23.2096	MFG_R_7_3 (46)	8.98407e-117	-23.2096	12863.9	2.21008e-114	23.2096
21	MFG_L_7_4 (9/46v)	middle frontal gyrus, part 4 (ventral area 9/46 ), left	-40.2525	40.8687	14.8384	24.6318	MFG_L_7_4 (9/46v)	6.02201e-131	-24.6318	12881.6	1.48141e-128	24.6318
22	MFG_R_7_4 (9/46v)	middle frontal gyrus, part 4 (ventral area 9/46 ), right	42.0586	43.5049	12.7329	29.8023	MFG_R_7_4 (9/46v)	1.00477e-188	-29.8023	12742	2.47174e-186	29.8023
23	MFG_L_7_5 (8vl)	middle frontal gyrus, part 5 (ventrolateral area 8), left	-32.1761	22.4683	44.5986	13.6083	MFG_L_7_5 (8vl)	6.8281e-42	-13.6083	13275.6	1.67971e-39	13.6083
24	MFG_R_7_5 (8vl)	middle frontal gyrus, part 5 (ventrolateral area 8), right	42.6419	25.8341	38.9738	22.1634	MFG_R_7_5 (8vl)	7.65763e-107	-22.1634	12859.3	1.88378e-104	22.1634
25	MFG_L_7_6 (6vl)	middle frontal gyrus, part 6 (ventrolateral area 6), left	-31.2833	3.26667	53.8	15.0912	MFG_L_7_6 (6vl)	4.91794e-51	-15.0912	13238.9	1.20981e-48	15.0912
26	MFG_R_7_6 (6vl)	middle frontal gyrus, part 6 (ventrolateral area 6), right	33.75	7.22283	53.7228	17.7337	MFG_R_7_6 (6vl)	1.49362e-69	-17.7337	13106.2	3.67431e-67	17.7337
27	MFG_L_7_7 (10l)	middle frontal gyrus, part 7 (lateral area 10), left	-24.6389	60.2778	-6.5	37.1789	MFG_L_7_7 (10l)	2.0632e-287	-37.1789	12809.4	5.07547e-285	37.1789
28	MFG_R_7_7 (10l)	middle frontal gyrus, part 7 (lateral area 10), right	25.8211	61.1158	-4.14737	34.6603	MFG_R_7_7 (10l)	1.08281e-251	-34.6603	12806.8	2.66371e-249	34.6603
29	IFG_L_6_1 (44d)	inferior frontal gyrus, part 1 (dorsal area 44), left	-45.7426	13.099	23.0792	10.9479	IFG_L_6_1 (44d)	8.92593e-28	-10.9479	13326.1	2.19578e-25	10.9479
30	IFG_R_6_1 (44d)	inferior frontal gyrus, part 1 (dorsal area 44), right	45.9143	16.0286	24.7714	12.5803	IFG_R_6_1 (44d)	4.33887e-36	-12.5803	13373.4	1.06736e-33	12.5803
31	IFG_L_6_2 (IFS)	inferior frontal gyrus, part 2 (inferior frontal sulcus), left	-46.875	31.525	12.875	17.965	IFG_L_6_2 (IFS)	2.6223e-71	-17.965	13097.7	6.45086e-69	17.965
32	IFG_R_6_2 (IFS)	inferior frontal gyrus, part 2 (inferior frontal sulcus), right	48.2234	34.7872	12.2553	16.4456	IFG_R_6_2 (IFS)	3.60674e-60	-16.4456	13113.3	8.87258e-58	16.4456
33	IFG_L_6_3 (45c)	inferior frontal gyrus, part 3 (caudal area 45), left	-51.8182	22.5341	10.9091	26.8209	IFG_L_6_3 (45c)	3.06416e-154	-26.8209	12873	7.53783e-152	26.8209
34	IFG_R_6_3 (45c)	inferior frontal gyrus, part 3 (caudal area 45), right	54.5312	23.6562	11.7188	27.3971	IFG_R_6_3 (45c)	1.4218e-160	-27.3971	12607.2	3.49764e-158	27.3971
35	IFG_L_6_4 (45r)	inferior frontal gyrus, part 4 (rostral area 45), left	-48.5789	35.7105	-3.57895	27.3312	IFG_L_6_4 (45r)	6.08827e-160	-27.3312	12922.5	1.49771e-157	27.3312
36	IFG_R_6_4 (45r)	inferior frontal gyrus, part 4 (rostral area 45), right	51.7241	36.3103	-1.06034	26.6558	IFG_R_6_4 (45r)	2.03999e-152	-26.6558	12857.8	5.01838e-150	26.6558
37	IFG_L_6_5 (44op)	inferior frontal gyrus, part 5 (opercular area 44), left	-38.8521	21.9718	3.57042	34.1123	IFG_L_6_5 (44op)	2.21811e-244	-34.1123	13045.1	5.45655e-242	34.1123
38	IFG_R_6_5 (44op)	inferior frontal gyrus, part 5 (opercular area 44), right	42.7091	21.3818	3.03636	39.9295	IFG_R_6_5 (44op)	0	-39.9295	12845.3	0	39.9295
39	IFG_L_6_6 (44v)	inferior frontal gyrus, part 6 (ventral area 44), left	-50.7	12.6	5.01	24.9551	IFG_L_6_6 (44v)	2.59731e-134	-24.9551	13038.2	6.38938e-132	24.9551
40	IFG_R_6_6 (44v)	inferior frontal gyrus, part 6 (ventral area 44), right	54.2471	13.9059	10.6235	20.4278	IFG_R_6_6 (44v)	2.50131e-91	-20.4278	13080	6.15323e-89	20.4278
41	OrG_L_6_1 (14m)	orbital gyrus, part 1 (medial area 14), left	-6.17021	52.7872	-7.59574	30.7155	OrG_L_6_1 (14m)	5.97988e-200	-30.7155	12772	1.47105e-197	30.7155
42	OrG_R_6_1 (14m)	orbital gyrus, part 1 (medial area 14), right	6.57216	46.9794	-7.59278	31.8608	OrG_R_6_1 (14m)	1.78212e-214	-31.8608	12863.7	4.38401e-212	31.8608
43	OrG_L_6_2 (12/47o)	orbital gyrus, part 2 (orbital area 12/47), left	-36.0373	33.3913	-16.5466	22.8729	OrG_L_6_2 (12/47o)	1.43248e-113	-22.8729	13095.8	3.52391e-111	22.8729
44	OrG_R_6_2 (12/47o)	orbital gyrus, part 2 (orbital area 12/47), right	40.6312	37.5562	-15.2438	33.4272	OrG_R_6_2 (12/47o)	6.3776e-235	-33.4272	12756	1.56889e-232	33.4272
45	OrG_L_6_3 (11l)	orbital gyrus, part 3 (lateral area 11), left	-21.9822	37.0249	-18.1174	36.4307	OrG_L_6_3 (11l)	1.10076e-276	-36.4307	12904.2	2.70787e-274	36.4307
46	OrG_R_6_3 (11l)	orbital gyrus, part 3 (lateral area 11), right	23.3583	35.0936	-18.9947	39.4292	OrG_R_6_3 (11l)	8.715e-304	-39.4292	12642.1	2.14397e-302	39.4292
47	OrG_L_6_4 (11m)	orbital gyrus, part 4 (medial area 11), left	-6	51.2333	-19.9333	33.0917	OrG_L_6_4 (11m)	1.33127e-230	-33.0917	12960	3.27493e-228	33.0917
48	OrG_R_6_4 (11m)	orbital gyrus, part 4 (medial area 11), right	7.09589	57.5616	-16.3562	35.6214	OrG_R_6_4 (11m)	5.5202e-265	-35.6214	12705.1	1.35797e-262	35.6214
49	OrG_L_6_5 (13)	orbital gyrus, part 5 (area 13), left	-10.3936	17.2128	-19.7234	37.8275	OrG_L_6_5 (13)	3.64755e-292	-37.8275	13005.1	8.97297e-292	37.8275
50	OrG_R_6_5 (13)	orbital gyrus, part 5 (area 13), right	9.58776	19.9469	-19.7755	28.9495	OrG_R_6_5 (13)	1.16087e-178	-28.9495	13070.1	2.85575e-176	28.9495
51	OrG_L_6_6 (12/47l)	orbital gyrus, part 6 (lateral area 12/47), left	-40.4477	32.7733	-9.78488	33.1891	OrG_L_6_6 (12/47l)	7.07961e-232	-33.1891	12932.6	1.74158e-229	33.1891
52	OrG_R_6_6 (12/47l)	orbital gyrus, part 6 (lateral area 12/47), right	43.1655	31.2518	-9.28058	30.0514	OrG_R_6_6 (12/47l)	7.43217e-192	-30.0514	12950.9	1.82831e-189	30.0514
53	PrG_L_6_1 (4hf)	precentral gyrus, part 1 (area 4 head and face), left	-48.1772	-8.19685	38.9528	29.0351	PrG_L_6_1 (4hf)	1.13943e-179	-29.0351	13055.2	2.803e-177	29.0351
54	PrG_R_6_1 (4hf)	precentral gyrus, part 1 (area 4 head and face), right	54.6503	-2.91608	33.1049	20.808	PrG_R_6_1 (4hf)	1.2537e-94	-20.808	13041.3	3.08411e-92	20.808
55	PrG_L_6_2 (6cdl)	precentral gyrus, part 2 (caudal dorsolateral area 6), left	-30.5581	-9.47442	57.9628	30.0911	PrG_L_6_2 (6cdl)	2.75217e-192	-30.0911	12839.5	6.77033e-190	30.0911
56	PrG_R_6_2 (6cdl)	precentral gyrus, part 2 (caudal dorsolateral area 6), right	33.2538	-7.53462	56.85	30.386	PrG_R_6_2 (6cdl)	6.73275e-196	-30.386	12826.2	1.65626e-193	30.386
57	PrG_L_6_3 (4ul)	precentral gyrus, part 3 (area 4 upper limb), left	-25.8167	-25.45	62.1667	38.9024	PrG_L_6_3 (4ul)	6.17267e-296	-38.9024	12751.1	1.51848e-294	38.9024
58	PrG_R_6_3 (4ul)	precentral gyrus, part 3 (area 4 upper limb), right	35.2969	-19.3125	57.4844	29.7516	PrG_R_6_3 (4ul)	4.04357e-188	-29.7516	12759.5	9.94718e-186	29.7516
59	PrG_L_6_4 (4t)	precentral gyrus, part 4 (area 4 trunk), left	-12.5862	-21.2414	72.9655	33.43	PrG_L_6_4 (4t)	6.74142e-235	-33.43	12674.4	1.65839e-232	33.43
60	PrG_R_6_4 (4t)	precentral gyrus, part 4 (area 4 trunk), right	15.0672	-22.0299	71.306	31.2813	PrG_R_6_4 (4t)	6.20793e-207	-31.2813	12589.9	1.52715e-204	31.2813
61	PrG_L_6_5 (4tl)	precentral gyrus, part 5 (area 4 tongue and larynx), left	-50.8647	-0.473684	7.15038	21.0059	PrG_L_6_5 (4tl)	2.13573e-96	-21.0059	13258.9	5.2539e-94	21.0059
62	PrG_R_6_5 (4tl)	precentral gyrus, part 5 (area 4 tongue and larynx), right	54.8244	3.36641	8.12977	25.4804	PrG_R_6_5 (4tl)	8.67149e-140	-25.4804	12968.4	2.13319e-137	25.4804
63	PrG_L_6_6 (6cvl)	precentral gyrus, part 6 (caudal ventrolateral area 6), left	-49.0227	4.36364	29.6182	17.0129	PrG_L_6_6 (6cvl)	3.20143e-64	-17.0129	13155.3	7.87551e-62	17.0129
64	PrG_R_6_6 (6cvl)	precentral gyrus, part 6 (caudal ventrolateral area 6), right	51.6308	6.61538	29.2308	21.1617	PrG_R_6_6 (6cvl)	9.34348e-98	-21.1617	13062.9	2.2985e-95	21.1617
65	PCL_L_2_1 (1/2/3ll)	paracentral lobule, part 1 (area1/2/3 lower limb), left	-7.72642	-38.8868	58.2453	20.1101	PCL_L_2_1 (1/2/3ll)	1.41301e-88	-20.1101	12754.2	3.476e-86	20.1101
66	PCL_R_2_1 (1/2/3ll)	paracentral lobule, part 1 (area1/2/3 lower limb), right	10.45	-34.775	53.5	31.6132	PCL_R_2_1 (1/2/3ll)	4.51404e-211	-31.6132	12480	1.11045e-208	31.6132
67	PCL_L_2_2 (4ll)	paracentral lobule, part 2 (area 4 lower limb), left	-3.65909	-23.5	59.9318	27.0953	PCL_L_2_2 (4ll)	3.131e-157	-27.0953	12706.9	7.70225e-155	27.0953
68	PCL_R_2_2 (4ll)	paracentral lobule, part 2 (area 4 lower limb), right	5.41837	-21.0918	61.0255	30.629	PCL_R_2_2 (4ll)	1.32917e-198	-30.629	12280.5	3.26977e-196	30.629
69	STG_L_6_1 (38m)	superior temporal gyrus, part 1 (medial area 38), left	-31.7318	13.5136	-34.9364	21.1271	STG_L_6_1 (38m)	1.79882e-97	-21.1271	13256.9	4.42509e-95	21.1271
70	STG_R_6_1 (38m)	superior temporal gyrus, part 1 (medial area 38), right	31.6701	14.1959	-33.4794	21.8437	STG_R_6_1 (38m)	6.2755e-104	-21.8437	13124.4	1.54377e-101	21.8437
71	STG_L_6_2 (41/42)	superior temporal gyrus, part 2 (area 41/42), left	-53.0676	-32.1486	11.5135	20.7059	STG_L_6_2 (41/42)	1.14024e-93	-20.7059	12477.9	2.80499e-91	20.7059
72	STG_R_6_2 (41/42)	superior temporal gyrus, part 2 (area 41/42), right	54.6696	-23.8929	9.91071	10.4511	STG_R_6_2 (41/42)	1.82487e-25	-10.4511	13045.9	4.48918e-23	10.4511
73	STG_L_6_3 (TE1.0/TE1.2)	superior temporal gyrus, part 3 (area TE), left	-49.4935	-11.6234	0.974026	12.3605	STG_L_6_3 (TE1.0/TE1.2)	6.71579e-35	-12.3605	12980.8	1.65208e-32	12.3605
74	STG_R_6_3 (TE1.0/TE1.2)	superior temporal gyrus, part 3 (area TE), right	51.1256	-4.73023	-1.35349	17.0611	STG_R_6_3 (TE1.0/TE1.2)	1.44819e-64	-17.0611	13048.2	3.56254e-62	17.0611
75	STG_L_6_4 (22c)	superior temporal gyrus, part 4 (caudal area 22), left	-61.2642	-34.4717	6.77358	11.8692	STG_L_6_4 (22c)	2.51165e-32	-11.8692	13013.8	6.17867e-30	11.8692
76	STG_R_6_4 (22c)	superior temporal gyrus, part 4 (caudal area 22), right	66.6531	-20.6939	5.59184	13.1757	STG_R_6_4 (22c)	2.15718e-39	-13.1757	13076.9	5.30666e-37	13.1757
77	STG_L_6_5 (38l)	superior temporal gyrus, part 5 (lateral area 38), left	-44.4114	10.0253	-19.3671	14.9172	STG_L_6_5 (38l)	6.55903e-50	-14.9172	13055.7	1.61352e-47	14.9172
78	STG_R_6_5 (38l)	superior temporal gyrus, part 5 (lateral area 38), right	47.9022	12.2283	-19.9239	22.1219	STG_R_6_5 (38l)	1.65556e-106	-22.1219	13204.6	4.07267e-104	22.1219
79	STG_L_6_6 (22r)	superior temporal gyrus, part 6 (rostral area 22), left	-53.8485	-4.12121	-11.2879	18.4054	STG_L_6_6 (22r)	1.06072e-74	-18.4054	12959.5	2.60938e-72	18.4054
80	STG_R_6_6 (22r)	superior temporal gyrus, part 6 (rostral area 22), right	56.7474	-13.1684	-5.71579	16.8016	STG_R_6_6 (22r)	1.0786e-62	-16.8016	13079.3	2.65337e-60	16.8016
81	MTG_L_4_1 (21c)	middle temporal gyrus, part 1 (caudal area 21), left	-64.9315	-31.4795	-11.4658	9.66102	MTG_L_4_1 (21c)	5.22946e-22	-9.66102	13069.9	1.28645e-19	9.66102
82	MTG_R_4_1 (21c)	middle temporal gyrus, part 1 (caudal area 21), right	64.7857	-29.0143	-14.0286	10.8855	MTG_R_4_1 (21c)	1.77511e-27	-10.8855	13025.8	4.36676e-25	10.8855
83	MTG_L_4_2 (21r)	middle temporal gyrus, part 2 (rostral area 21), left	-52.7051	1.83333	-30.1026	28.8181	MTG_L_4_2 (21r)	4.71207e-177	-28.8181	12928.2	1.15917e-174	28.8181
84	MTG_R_4_2 (21r)	middle temporal gyrus, part 2 (rostral area 21), right	51.0717	5.65188	-32.6007	26.4135	MTG_R_4_2 (21r)	8.39133e-150	-26.4135	12982.2	2.06427e-147	26.4135
85	MTG_L_4_3 (37dl)	middle temporal gyrus, part 3 (dorsolateral area 37), left	-58.2784	-58.6705	3.44318	5.43217	MTG_L_4_3 (37dl)	5.66641e-08	-5.43217	13131.9	1.39394e-05	5.43217
86	MTG_R_4_3 (37dl)	middle temporal gyrus, part 3 (dorsolateral area 37), right	61.0478	-53.3541	2.36842	11.2054	MTG_R_4_3 (37dl)	5.18836e-29	-11.2054	13171.4	1.27634e-26	11.2054
87	MTG_L_4_4 (aSTS)	middle temporal gyrus, part 4 (anterior superior temporal sulcus), left	-57.719	-19.624	-10.1777	11.3101	MTG_L_4_4 (aSTS)	1.60425e-29	-11.3101	13075.5	3.94645e-27	11.3101
88	MTG_R_4_4 (aSTS)	middle temporal gyrus, part 4 (anterior superior temporal sulcus), right	58.9027	-15.6726	-10.7168	13.5283	MTG_R_4_4 (aSTS)	2.02717e-41	-13.5283	13031.7	4.98683e-39	13.5283
89	ITG_L_7_1 (20iv)	inferior temporal gyrus, part 1 (intermediate ventral area 20), left	-44.6939	-26.051	-27.4592	13.9695	ITG_L_7_1 (20iv)	4.8812e-44	-13.9695	13366	1.20078e-41	13.9695
90	ITG_R_7_1 (20iv)	inferior temporal gyrus, part 1 (intermediate ventral area 20), right	46.1765	-13.4706	-34.2353	24.0182	ITG_R_7_1 (20iv)	9.45245e-125	-24.0182	12940.8	2.3253e-122	24.0182
91	ITG_L_7_2 (37elv)	inferior temporal gyrus, part 2 (extreme lateroventral area 37), left	-50.4466	-57.6699	-14.8252	10.252	ITG_L_7_2 (37elv)	1.43352e-24	-10.252	13186.9	3.52645e-22	10.252
92	ITG_R_7_2 (37elv)	inferior temporal gyrus, part 2 (extreme lateroventral area 37), right	54.4219	-52.6875	-18.6094	11.4088	ITG_R_7_2 (37elv)	5.21692e-30	-11.4088	13251.2	1.28336e-27	11.4088
93	ITG_L_7_3 (20r)	inferior temporal gyrus, part 3 (rostral area 20), left	-43.05	-3.96429	-41.7	24.9149	ITG_L_7_3 (20r)	6.78044e-134	-24.9149	13036.6	1.66799e-131	24.9149
94	ITG_R_7_3 (20r)	inferior temporal gyrus, part 3 (rostral area 20), right	40.6615	-0.576923	-44.0538	18.7657	ITG_R_7_3 (20r)	1.43649e-77	-18.7657	13320.6	3.53376e-75	18.7657
95	ITG_L_7_4 (20il)	inferior temporal gyrus, part 4 (intermediate lateral area 20), left	-55.32	-16.3	-27.62	22.4906	ITG_L_7_4 (20il)	6.90838e-110	-22.4906	12760.3	1.69946e-107	22.4906
96	ITG_R_7_4 (20il)	inferior temporal gyrus, part 4 (intermediate lateral area 20), right	55	-11.5814	-32.4884	18.0296	ITG_R_7_4 (20il)	8.65659e-72	-18.0296	12901.7	2.12952e-69	18.0296
97	ITG_L_7_5 (37vl)	inferior temporal gyrus, part 5 (ventrolateral area 37), left	-54.5727	-61.0909	-6.68182	4.31651	ITG_L_7_5 (37vl)	1.59657e-05	-4.31651	13343.8	0.00392756	4.31651
98	ITG_R_7_5 (37vl)	inferior temporal gyrus, part 5 (ventrolateral area 37), right	54.6264	-57.6593	-8.6044	11.2457	ITG_R_7_5 (37vl)	3.30312e-29	-11.2457	13181.8	8.12568e-27	11.2457
99	ITG_L_7_6 (20cl)	inferior temporal gyrus, part 6 (caudolateral of area 20), left	-58.4625	-42.2625	-16.275	17.5148	ITG_L_7_6 (20cl)	6.62142e-68	-17.5148	13016.8	1.62887e-65	17.5148
100	ITG_R_7_6 (20cl)	inferior temporal gyrus, part 6 (caudolateral of area 20), right	61.2619	-39.9048	-17.7857	11.9566	ITG_R_7_6 (20cl)	8.85514e-33	-11.9566	13200.3	2.17837e-30	11.9566
101	ITG_L_7_7 (20cv)	inferior temporal gyrus, part 7 (caudoventral of area 20), left	-54.3987	-31.8418	-27.3038	14.4039	ITG_L_7_7 (20cv)	1.11214e-46	-14.4039	13082.1	2.73586e-44	14.4039
102	ITG_R_7_7 (20cv)	inferior temporal gyrus, part 7 (caudoventral of area 20), right	54.487	-31.6558	-26.0844	16.6844	ITG_R_7_7 (20cv)	7.62856e-62	-16.6844	12823.3	1.87663e-59	16.6844
103	FuG_L_3_1 (20rv)	fusiform gyrus, part 1 (rostroventral area 20), left	-32.1472	-17.0368	-32.4682	32.0316	FuG_L_3_1 (20rv)	6.7726e-217	-32.0316	13231.4	1.66606e-214	32.0316
104	FuG_R_3_1 (20rv)	fusiform gyrus, part 1 (rostroventral area 20), right	34.3021	-15.6422	-34.0733	24.2825	FuG_R_3_1 (20rv)	1.99671e-127	-24.2825	13024.7	4.91191e-125	24.2825
105	FuG_L_3_2 (37mv)	fusiform gyrus, part 2 (medioventral area 37), left	-30.1333	-65.6778	-15.2778	22.6459	FuG_L_3_2 (37mv)	2.0674e-111	-22.6459	13114.5	5.08581e-109	22.6459
106	FuG_R_3_2 (37mv)	fusiform gyrus, part 2 (medioventral area 37), right	32.0444	-62.0806	-14.6613	25.6558	FuG_R_3_2 (37mv)	1.12637e-141	-25.6558	13081.1	2.77088e-139	25.6558
107	FuG_L_3_3 (37lv)	fusiform gyrus, part 3 (ventrolatral area 37), left	-41.4517	-50.7517	-18.2276	16.6742	FuG_L_3_3 (37lv)	8.83929e-62	-16.6742	12994.8	2.17447e-59	16.6742
108	FuG_R_3_3 (37lv)	fusiform gyrus, part 3 (ventrolatral area 37), right	43.44	-49.3964	-19.2436	18.3417	FuG_R_3_3 (37lv)	3.28718e-74	-18.3417	13038.7	8.08646e-72	18.3417
109	PhG_L_6_1 (35/36r)	parahippocampal gyrus, part 1 (rostral area 35/36), left	-25.898	-7.16327	-35.3265	9.84545	PhG_L_6_1 (35/36r)	8.55972e-23	-9.84545	13483.8	2.10569e-20	9.84545
110	PhG_R_6_1 (35/36r)	parahippocampal gyrus, part 1 (rostral area 35/36), right	27.84	-8.82	-34.56	7.21382	PhG_R_6_1 (35/36r)	5.72934e-13	-7.21382	13545.8	1.40942e-10	7.21382
111	PhG_L_6_2 (35/36c)	parahippocampal gyrus, part 2 (caudal area 35/36), left	-24.4773	-25.3636	-26.7955	0	PhG_L_6_2 (35/36c)	0.0473731	-1.98314	13050.5	1	0
112	PhG_R_6_2 (35/36c)	parahippocampal gyrus, part 2 (caudal area 35/36), right	26.6667	-24.5333	-26.8667	0	PhG_R_6_2 (35/36c)	0.512409	0.655108	13190.4	1	0
113	PhG_L_6_3 (TL)	parahippocampal gyrus, part 3 (area TL), left	-27.9574	-32.1064	-18.0638	4.50214	PhG_L_6_3 (TL)	6.78623e-06	-4.50214	12930.8	0.00166941	4.50214
114	PhG_R_6_3 (TL)	parahippocampal gyrus, part 3 (area TL), right	29.7632	-30.9474	-18.0789	5.90049	PhG_R_6_3 (TL)	3.71648e-09	-5.90049	12733.8	9.14254e-07	5.90049
115	PhG_L_6_4 (28/34)	parahippocampal gyrus, part 4 (area 28/34), left	-17.5091	-11.5636	-30.6545	6.49647	PhG_L_6_4 (28/34)	8.52801e-11	-6.49647	12750.3	2.09789e-08	6.49647
116	PhG_R_6_4 (28/34)	parahippocampal gyrus, part 4 (area 28/34), right	19.3333	-11.5	-29.6667	4.0586	PhG_R_6_4 (28/34)	4.96529e-05	-4.0586	13205	0.0122146	4.0586
117	PhG_L_6_5 (TI)	parahippocampal gyrus, part 5 (area TI), left	-23.069	1.03448	-31.2414	17.6041	PhG_L_6_5 (TI)	1.41297e-68	-17.6041	13083.5	3.4759e-66	17.6041
118	PhG_R_6_5 (TI)	parahippocampal gyrus, part 5 (area TI), right	21.7941	1.41176	-36.5294	17.5691	PhG_R_6_5 (TI)	2.54882e-68	-17.5691	13169.6	6.2701e-66	17.5691
119	PhG_L_6_6 (TH)	parahippocampal gyrus, part 6 (area TH), left	-16.7647	-40.3529	-10.2353	16.398	PhG_L_6_6 (TH)	8.12296e-60	-16.398	12699.6	1.99825e-57	16.398
120	PhG_R_6_6 (TH)	parahippocampal gyrus, part 6 (area TH), right	18.3077	-36.3846	-11.1538	9.19229	PhG_R_6_6 (TH)	4.42562e-20	-9.19229	12950	1.0887e-17	9.19229
121	pSTS_L_2_1 (rpSTS)	posterior superior temporal sulcus, part 1 (rostroposterior superior temporal sulcus), left	-53.6571	-40.6571	3.54286	11.497	pSTS_L_2_1 (rpSTS)	1.91106e-30	-11.497	13100.9	4.7012e-28	11.497
122	pSTS_R_2_1 (rpSTS)	posterior superior temporal sulcus, part 1 (rostroposterior superior temporal sulcus), right	52.9038	-37.6154	2.68269	8.52711	pSTS_R_2_1 (rpSTS)	1.66318e-17	-8.52711	13137.8	4.09143e-15	8.52711
123	pSTS_L_2_2 (cpSTS)	posterior superior temporal sulcus, part 2 (caudoposterior superior temporal sulcus), left	-51.8056	-51.1944	10.2222	6.50916	pSTS_L_2_2 (cpSTS)	7.82849e-11	-6.50916	13286.4	1.92581e-08	6.50916
124	pSTS_R_2_2 (cpSTS)	posterior superior temporal sulcus, part 2 (caudoposterior superior temporal sulcus), right	57.3214	-40.75	12.0714	4.39321	pSTS_R_2_2 (cpSTS)	1.12549e-05	-4.39321	13332.5	0.0027687	4.39321
125	SPL_L_5_1 (7r)	superior parietal lobule, part 1 (rostral area 7), left	-16.1	-60.05	62.6	18.6072	SPL_L_5_1 (7r)	2.77164e-76	-18.6072	12940.3	6.81825e-74	18.6072
126	SPL_R_5_1 (7r)	superior parietal lobule, part 1 (rostral area 7), right	20.1456	-57.4367	64.3481	21.6305	SPL_R_5_1 (7r)	6.29876e-102	-21.6305	12720.8	1.5495e-99	21.6305
127	SPL_L_5_2 (7c)	superior parietal lobule, part 2 (caudal area 7), left	-15.3566	-71.1818	50.9371	16.7928	SPL_L_5_2 (7c)	1.24034e-62	-16.7928	13115.8	3.05123e-60	16.7928
128	SPL_R_5_2 (7c)	superior parietal lobule, part 2 (caudal area 7), right	18.526	-69.5844	53.0649	21.2292	SPL_R_5_2 (7c)	2.27627e-98	-21.2292	13150.3	5.59962e-96	21.2292
129	SPL_L_5_3 (5l)	superior parietal lobule, part 3 (lateral area 5), left	-32.8029	-47.5182	49.0073	21.0965	SPL_L_5_3 (5l)	3.52539e-97	-21.0965	13088.1	8.67247e-95	21.0965
130	SPL_R_5_3 (5l)	superior parietal lobule, part 3 (lateral area 5), right	36.1081	-42.2973	54.5405	19.078	SPL_R_5_3 (5l)	4.85594e-80	-19.078	12895.3	1.19456e-77	19.078
131	SPL_L_5_4 (7pc)	superior parietal lobule, part 4 (postcentral area 7), left	-22.4605	-47.5855	64.5	29.5314	SPL_L_5_4 (7pc)	2.34518e-185	-29.5314	12529.8	5.76915e-183	29.5314
132	SPL_R_5_4 (7pc)	superior parietal lobule, part 4 (postcentral area 7), right	22.7299	-44.3869	67.0511	29.8735	SPL_R_5_4 (7pc)	1.57564e-189	-29.8735	12621.9	3.87606e-187	29.8735
133	SPL_L_5_5 (7ip)	superior parietal lobule, part 5 (intraparietal area 7), left	-26.7541	-59.2377	53.3361	18.7989	SPL_L_5_5 (7ip)	8.05072e-78	-18.7989	13154	1.98048e-75	18.7989
134	SPL_R_5_5 (7ip)	superior parietal lobule, part 5 (intraparietal area 7), right	31.2667	-54.2	53.0222	20.4333	SPL_R_5_5 (7ip)	2.19421e-91	-20.4333	13168.9	5.39774e-89	20.4333
135	IPL_L_6_1 (39c)	inferior parietal lobule, part 1 (caudal area 39), left	-33.8431	-80.6863	28.5882	11.2187	IPL_L_6_1 (39c)	4.47495e-29	-11.2187	13144.8	1.10084e-26	11.2187
136	IPL_R_6_1 (39c)	inferior parietal lobule, part 1 (caudal area 39), right	45.9127	-72.0676	19.969	21.7928	IPL_R_6_1 (39c)	2.06738e-103	-21.7928	12753.6	5.08577e-101	21.7928
137	IPL_L_6_2 (39rd)	inferior parietal lobule, part 2 (rostrodorsal area 39), left	-36.8947	-61.7895	45.7895	9.25067	IPL_L_6_2 (39rd)	2.56886e-20	-9.25067	13224.2	6.3194e-18	9.25067
138	IPL_R_6_2 (39rd)	inferior parietal lobule, part 2 (rostrodorsal area 39), right	39.75	-65.7981	43.1538	22.2666	IPL_R_6_2 (39rd)	7.77909e-108	-22.2666	13070	1.91366e-105	22.2666
139	IPL_L_6_3 (40rd)	inferior parietal lobule, part 3 (rostrodorsal area 40), left	-51.2962	-33.3248	40.8057	23.4063	IPL_L_6_3 (40rd)	1.02065e-118	-23.4063	13026.6	2.51081e-116	23.4063
140	IPL_R_6_3 (40rd)	inferior parietal lobule, part 3 (rostrodorsal area 40), right	47.3852	-35.2367	44.2367	22.581	IPL_R_6_3 (40rd)	9.455e-111	-22.581	12829.4	2.32593e-108	22.581
141	IPL_L_6_4 (40c)	inferior parietal lobule, part 4 (caudal area 40), left	-55.1837	-49.8434	37.3193	19.487	IPL_L_6_4 (40c)	2.21671e-83	-19.487	12916.8	5.45312e-81	19.487
142	IPL_R_6_4 (40c)	inferior parietal lobule, part 4 (caudal area 40), right	58.0057	-44.0795	37.9347	20.9631	IPL_R_6_4 (40c)	5.78586e-96	-20.9631	12799.4	1.42332e-93	20.9631
143	IPL_L_6_5 (39rv)	inferior parietal lobule, part 5 (rostroventral area 39), left	-46.3898	-65.2517	25.6771	18.7906	IPL_L_6_5 (39rv)	9.67e-78	-18.7906	12973	2.37882e-75	18.7906
144	IPL_R_6_5 (39rv)	inferior parietal lobule, part 5 (rostroventral area 39), right	53.2041	-54.5587	23.8699	20.5471	IPL_R_6_5 (39rv)	2.38668e-92	-20.5471	12982.7	5.87122e-90	20.5471
145	IPL_L_6_6 (40rv)	inferior parietal lobule, part 6 (rostroventral area 40), left	-52.76	-32.19	22.23	24.8179	IPL_L_6_6 (40rv)	6.44911e-133	-24.8179	13139.5	1.58648e-130	24.8179
146	IPL_R_6_6 (40rv)	inferior parietal lobule, part 6 (rostroventral area 40), right	56.4293	-26.4946	25.5326	28.066	IPL_R_6_6 (40rv)	2.90448e-168	-28.066	12834.7	7.14503e-166	28.066
147	PCun_L_4_1 (7m)	precuneus, part 1 (medial area 7), left	-4.00685	-64.5205	49.9932	20.5724	PCun_L_4_1 (7m)	1.53307e-92	-20.5724	12746.1	3.77135e-90	20.5724
148	PCun_R_4_1 (7m)	precuneus, part 1 (medial area 7), right	6.96	-65.424	51.048	21.6078	PCun_R_4_1 (7m)	1.00203e-101	-21.6078	12748.3	2.465e-99	21.6078
149	PCun_L_4_2 (5m)	precuneus, part 2 (medial area 5), left	-8.06832	-48.1491	56.9068	21.8001	PCun_L_4_2 (5m)	2.00267e-103	-21.8001	12396.2	4.92657e-101	21.8001
150	PCun_R_4_2 (5m)	precuneus, part 2 (medial area 5), right	7.70388	-46.966	57.8592	23.2131	PCun_R_4_2 (5m)	1.04205e-116	-23.2131	12341.7	2.56344e-114	23.2131
151	PCun_L_4_3 (dmPOS)	precuneus, part 3 (dorsomeidal parietooccipital sulcus), left	-11.5238	-67.25	25.381	30.8639	PCun_L_4_3 (dmPOS)	6.02272e-202	-30.8639	13047.6	1.48159e-199	30.8639
152	PCun_R_4_3 (dmPOS)	precuneus, part 3 (dorsomeidal parietooccipital sulcus), right	16.4392	-64.9662	25.723	36.1593	PCun_R_4_3 (dmPOS)	8.91962e-273	-36.1593	12878.9	2.19423e-270	36.1593
153	PCun_L_4_4 (31)	precuneus, part 4 (area 31), left	-6.01435	-55.5359	33.8182	29.3725	PCun_L_4_4 (31)	1.6237e-183	-29.3725	12666	3.9943e-181	29.3725
154	PCun_R_4_4 (31)	precuneus, part 4 (area 31), right	6.6875	-54.8125	34.5521	32.1348	PCun_R_4_4 (31)	9.64382e-218	-32.1348	12460.4	2.37238e-215	32.1348
155	PoG_L_4_1 (1/2/3ulhf)	postcentral gyrus, part 1 (area 1/2/3 upper limb), left	-49.7295	-16.7295	42.1922	22.6207	PoG_L_4_1 (1/2/3ulhf)	3.691e-111	-22.6207	13032.4	9.07985e-109	22.6207
156	PoG_R_4_1 (1/2/3ulhf)	postcentral gyrus, part 1 (area 1/2/3 upper limb), right	51.9432	-13.8977	42.2841	20.6792	PoG_R_4_1 (1/2/3ulhf)	1.74626e-93	-20.6792	12880.8	4.29581e-91	20.6792
157	PoG_L_4_2 (1/2/3tl)	postcentral gyrus, part 2 (area 1/2/3 tongue and larynx), left	-55.4272	-14.7087	15.3932	20.0258	PoG_L_4_2 (1/2/3tl)	6.57014e-88	-20.0258	13216.6	1.61625e-85	20.0258
158	PoG_R_4_2 (1/2/3tl)	postcentral gyrus, part 2 (area 1/2/3 tongue and larynx), right	56.8378	-10.7027	14.5135	24.596	PoG_R_4_2 (1/2/3tl)	1.32095e-130	-24.596	12992.7	3.24954e-128	24.596
159	PoG_L_4_3 (2)	postcentral gyrus, part 3 (area 2), left	-45.0293	-30.7902	50.3561	26.3362	PoG_L_4_3 (2)	5.9123e-149	-26.3362	12961.1	1.45443e-146	26.3362
160	PoG_R_4_3 (2)	postcentral gyrus, part 3 (area 2), right	48.1765	-24.7311	47.6849	23.3137	PoG_R_4_3 (2)	8.73263e-118	-23.3137	12868.8	2.14823e-115	23.3137
161	PoG_L_4_4 (1/2/3t)	postcentral gyrus, part 4 (area1/2/3 trunk), left	-20.2969	-34.8594	68.3125	27.3823	PoG_L_4_4 (1/2/3t)	1.99629e-160	-27.3823	12659.8	4.91088e-158	27.3823
162	PoG_R_4_4 (1/2/3t)	postcentral gyrus, part 4 (area1/2/3 trunk), right	20.1517	-33.4966	69.0621	28.656	PoG_R_4_4 (1/2/3t)	5.68418e-175	-28.656	12503.2	1.39831e-172	28.656
163	INS_L_6_1 (G)	insular, part 1 (hypergranular insula), left	-35.7033	-20.7363	8.8022	29.7711	INS_L_6_1 (G)	1.7489e-188	-29.7711	13032.1	4.30229e-186	29.7711
164	INS_R_6_1 (G)	insular, part 1 (hypergranular insula), right	38.0323	-17.7742	7.58065	20.9718	INS_R_6_1 (G)	4.90416e-96	-20.9718	12765.2	1.20642e-93	20.9718
165	INS_L_6_2 (vIa)	insular, part 2 (ventral agranular insula), left	-31.6324	13.4559	-13.5441	29.5015	INS_L_6_2 (vIa)	3.05986e-185	-29.5015	13058.6	7.52725e-183	29.5015
166	INS_R_6_2 (vIa)	insular, part 2 (ventral agranular insula), right	33.0952	13.619	-13.7143	26.9896	INS_R_6_2 (vIa)	4.06496e-156	-26.9896	12898.4	9.99981e-154	26.9896
167	INS_L_6_3 (dIa)	insular, part 3 (dorsal agranular insula), left	-33.6154	17.9231	1.26923	32.3543	INS_L_6_3 (dIa)	8.15221e-221	-32.3543	12807.5	2.00544e-218	32.3543
168	INS_R_6_3 (dIa)	insular, part 3 (dorsal agranular insula), right	36.9474	18.5921	0.0789474	19.2122	INS_R_6_3 (dIa)	4.17722e-81	-19.2122	12636.6	1.0276e-78	19.2122
169	INS_L_6_4 (vId/vIg)	insular, part 4 (ventral granular insula), left	-37.9701	-3.9403	-9.58209	33.787	INS_L_6_4 (vId/vIg)	8.66424e-240	-33.787	12805.6	2.1314e-237	33.787
170	INS_R_6_4 (vId/vIg)	insular, part 4 (ventral granular insula), right	39.3371	-2.46067	-9.37079	29.0898	INS_R_6_4 (vId/vIg)	6.11196e-180	-29.0898	12210	1.50354e-177	29.0898
171	INS_L_6_5 (dIg)	insular, part 5 (dorsal granular insula), left	-37.4805	-8.45455	7.48052	26.3916	INS_L_6_5 (dIg)	1.48442e-149	-26.3916	12951.6	3.65167e-147	26.3916
172	INS_R_6_5 (dIg)	insular, part 5 (dorsal granular insula), right	39.3587	-7.30435	7.27174	18.4691	INS_R_6_5 (dIg)	3.3277e-75	-18.4691	13031.9	8.18614e-73	18.4691
173	INS_L_6_6 (dId)	insular, part 6 (dorsal dysgranular insula), left	-37.5588	4.91176	3.35294	34.4393	INS_L_6_6 (dId)	9.45673e-249	-34.4393	12922.2	2.32636e-246	34.4393
174	INS_R_6_6 (dId)	insular, part 6 (dorsal dysgranular insula), right	38.3762	5.34653	4.63366	26.5844	INS_R_6_6 (dId)	1.68451e-151	-26.5844	12434.5	4.14389e-149	26.5844
175	CG_L_7_1 (23d)	cingulate gyrus, part 1 (dorsal area 23), left	-3.02083	-40.2292	30.2917	23.5884	CG_L_7_1 (23d)	2.67001e-120	-23.5884	12025.3	6.56823e-118	23.5884
176	CG_R_7_1 (23d)	cingulate gyrus, part 1 (dorsal area 23), right	4.99219	-38.8594	31.1953	21.8596	CG_R_7_1 (23d)	7.28287e-104	-21.8596	11752	1.79159e-101	21.8596
177	CG_L_7_2 (24rv)	cingulate gyrus, part 2 (rostroventral area 24), left	-3.24194	9.19355	22.8871	26.9652	CG_L_7_2 (24rv)	7.22687e-156	-26.9652	12963.2	1.77781e-153	26.9652
178	CG_R_7_2 (24rv)	cingulate gyrus, part 2 (rostroventral area 24), right	5.21495	21.8692	11.0187	39.8075	CG_R_7_2 (24rv)	0	-39.8075	12789.8	0	39.8075
179	CG_L_7_3 (32p)	cingulate gyrus, part 3 (pregenual area 32), left	-5.32558	33.6047	19.6512	17.1031	CG_L_7_3 (32p)	8.00214e-65	-17.1031	12202.1	1.96853e-62	17.1031
180	CG_R_7_3 (32p)	cingulate gyrus, part 3 (pregenual area 32), right	4.59459	27.1081	27.1892	7.03611	CG_R_7_3 (32p)	2.07931e-12	-7.03611	12581.1	5.11511e-10	7.03611
181	CG_L_7_4 (23v)	cingulate gyrus, part 4 (ventral area 23), left	-8.27885	-48.6346	7.55769	35.1532	CG_L_7_4 (23v)	1.1087e-258	-35.1532	12988.8	2.72741e-256	35.1532
182	CG_R_7_4 (23v)	cingulate gyrus, part 4 (ventral area 23), right	9.17308	-45.2308	9.80769	33.4684	CG_R_7_4 (23v)	1.4614e-235	-33.4684	12876	3.59505e-233	33.4684
183	CG_L_7_5 (24cd)	cingulate gyrus, part 5 (caudodorsal area 24), left	-3.8	6.65714	36.8571	13.0636	CG_L_7_5 (24cd)	9.58272e-39	-13.0636	12377.3	2.35735e-36	13.0636
184	CG_R_7_5 (24cd)	cingulate gyrus, part 5 (caudodorsal area 24), right	4.32468	6.54545	37.5974	12.9539	CG_R_7_5 (24cd)	3.94232e-38	-12.9539	12414.5	9.69811e-36	12.9539
185	CG_L_7_6 (23c)	cingulate gyrus, part 6 (caudal area 24), left	-6.8764	-23.073	40.1966	25.3615	CG_L_7_6 (23c)	2.19578e-138	-25.3615	12393.6	5.40161e-136	25.3615
186	CG_R_7_6 (23c)	cingulate gyrus, part 6 (caudal area 24), right	6.8453	-21.0994	40.0276	31.5377	CG_R_7_6 (23c)	2.99929e-210	-31.5377	12703.2	7.37826e-208	31.5377
187	CG_L_7_7 (32sg)	cingulate gyrus, part 7 (subgenual area 32), left	-3.69364	38.237	-2.16763	39.8861	CG_L_7_7 (32sg)	0	-39.8861	12542.8	0	39.8861
188	CG_R_7_7 (32sg)	cingulate gyrus, part 7 (subgenual area 32), right	5.92683	40.9268	7.12195	12.6479	CG_R_7_7 (32sg)	1.91952e-36	-12.6479	12531.2	4.72203e-34	12.6479
189	Cun_L_5_1 (cLinG)	cuneus, part 1 (caudal lingual gyrus), left	-9.31111	-83.5778	-11.4222	25.6091	Cun_L_5_1 (cLinG)	4.71042e-141	-25.6091	12609.6	1.15876e-138	25.6091
190	Cun_R_5_1 (cLinG)	cuneus, part 1 (caudal lingual gyrus), right	10.7929	-86.2899	-8.66272	22.667	Cun_R_5_1 (cLinG)	1.35335e-111	-22.667	13017.2	3.32923e-109	22.667
191	Cun_L_5_2 (rCunG)	cuneus, part 2 (rostral cuneus gyrus), left	-4.41841	-80.7741	9.76569	26.2115	Cun_L_5_2 (rCunG)	1.36037e-147	-26.2115	12930.2	3.34651e-145	26.2115
192	Cun_R_5_2 (rCunG)	cuneus, part 2 (rostral cuneus gyrus), right	7.61719	-75.9375	10.1484	16.9715	Cun_R_5_2 (rCunG)	6.33497e-64	-16.9715	13225.1	1.5584e-61	16.9715
193	Cun_L_5_3 (cCunG)	cuneus, part 3 (caudal cuneus gyrus), left	-4.94545	-95.0727	1.18182	26.2052	Cun_L_5_3 (cCunG)	1.49848e-147	-26.2052	13022.2	3.68625e-145	26.2052
194	Cun_R_5_3 (cCunG)	cuneus, part 3 (caudal cuneus gyrus), right	8.63128	-90.486	11.581	26.2035	Cun_R_5_3 (cCunG)	1.67852e-147	-26.2035	12911.9	4.12917e-145	26.2035
195	Cun_L_5_4 (rLinG)	cuneus, part 4 (rostral lingual gyrus), left	-15.7361	-61.875	-7.11111	23.6036	Cun_L_5_4 (rLinG)	1.1766e-120	-23.6036	13042.4	2.89444e-118	23.6036
196	Cun_R_5_4 (rLinG)	cuneus, part 4 (rostral lingual gyrus), right	18.5315	-59.8228	-7.62992	21.9565	Cun_R_5_4 (rLinG)	5.91622e-105	-21.9565	13038.1	1.45539e-102	21.9565
197	Cun_L_5_5 (vmPOS)	cuneus, part 5 (ventomedial parietooccipital sulcus), left	-12.4558	-68.8198	11.7986	19.7618	Cun_L_5_5 (vmPOS)	1.14565e-85	-19.7618	12985.4	2.81829e-83	19.7618
198	Cun_R_5_5 (vmPOS)	cuneus, part 5 (ventomedial parietooccipital sulcus), right	15.0096	-64.3323	12.5272	16.7619	Cun_R_5_5 (vmPOS)	2.05537e-62	-16.7619	13159.4	5.05622e-60	16.7619
199	OcG_L_4_1 (mOccG)	occipital gyrus, part 1 (middle occipital gyrus), left	-30.496	-89.2379	10.1371	28.7604	OcG_L_4_1 (mOccG)	2.75765e-176	-28.7604	12717.1	6.78381e-174	28.7604
200	OcG_R_4_1 (mOccG)	occipital gyrus, part 1 (middle occipital gyrus), right	35.0797	-86.259	9.86056	23.2025	OcG_R_4_1 (mOccG)	1.04523e-116	-23.2025	12877.6	2.57128e-114	23.2025
201	OcG_L_4_2 (V5/MT)	occipital gyrus, part 2 (area V5/MT), left	-45.2812	-74.0893	3.01339	21.1997	OcG_L_4_2 (V5/MT)	4.72244e-98	-21.1997	12721.9	1.16172e-95	21.1997
202	OcG_R_4_2 (V5/MT)	occipital gyrus, part 2 (area V5/MT), right	48.5546	-70.3866	-1.05882	19.3908	OcG_R_4_2 (V5/MT)	1.42598e-82	-19.3908	12725.2	3.50792e-80	19.3908
203	OcG_L_4_3 (OPC)	occipital gyrus, part 3 (occipital polar cortex), left	-17.3883	-100.039	1.67961	27.8802	OcG_L_4_3 (OPC)	3.73569e-166	-27.8802	12891.6	9.1898e-164	27.8802
204	OcG_R_4_3 (OPC)	occipital gyrus, part 3 (occipital polar cortex), right	22.1584	-97.8812	3.54455	25.2359	OcG_R_4_3 (OPC)	3.48339e-137	-25.2359	12829.6	8.56915e-135	25.2359
205	OcG_L_4_4 (iOccG)	occipital gyrus, part 4 (inferior occipital gyrus), left	-29.6323	-87.9581	-12.9677	23.2363	OcG_L_4_4 (iOccG)	4.40633e-117	-23.2363	13147.5	1.08396e-114	23.2363
206	OcG_R_4_4 (iOccG)	occipital gyrus, part 4 (inferior occipital gyrus), right	32.9333	-84.8111	-12.3111	24.8882	OcG_R_4_4 (iOccG)	1.22861e-133	-24.8882	13113.9	3.02237e-131	24.8882
207	sOcG_L_2_1 (msOccG)	superior occipital gyrus, part 1 (medial superior occipital gyrus), left	-10.2258	-88.371	30.0806	32.4227	sOcG_L_2_1 (msOccG)	1.35329e-221	-32.4227	12642.1	3.3291e-219	32.4227
208	sOcG_R_2_1 (msOccG)	superior occipital gyrus, part 1 (medial superior occipital gyrus), right	17	-85.6212	33.9545	29.0123	sOcG_R_2_1 (msOccG)	2.23247e-179	-29.0123	13002.2	5.49188e-177	29.0123
209	sOcG_L_2_2 (lsOccG)	superior occipital gyrus, part 2 (lateral superior occipital gyrus), left	-21.6862	-78.367	35.3936	24.6826	sOcG_L_2_2 (lsOccG)	1.91159e-131	-24.6826	12786.3	4.70252e-129	24.6826
210	sOcG_R_2_2 (lsOccG)	superior occipital gyrus, part 2 (lateral superior occipital gyrus), right	29.0749	-74.8943	35.3789	21.9422	sOcG_R_2_2 (lsOccG)	7.89076e-105	-21.9422	13084.3	1.94113e-102	21.9422
211	Amyg_L_2_1 (mAmyg)	amygdala, part 1 (medial amyg), left	-18.5	-3.22222	-20.3889	13.8826	Amyg_L_2_1 (mAmyg)	1.63881e-43	-13.8826	13123.7	4.03148e-41	13.8826
212	Amyg_R_2_1 (mAmyg)	amygdala, part 1 (medial amyg), right	19.619	-3.57143	-20	20.4405	Amyg_R_2_1 (mAmyg)	2.09411e-91	-20.4405	12783.6	5.1515e-89	20.4405
213	Amyg_L_2_2 (lAmyg)	amygdala, part 2 (lateral amyg), left	-26.1429	-4.14286	-19.1429	24.4289	Amyg_L_2_2 (lAmyg)	6.2064e-129	-24.4289	13135	1.52677e-126	24.4289
214	Amyg_R_2_2 (lAmyg)	amygdala, part 2 (lateral amyg), right	27.7692	-3.76923	-19.6154	28.0908	Amyg_R_2_2 (lAmyg)	1.08363e-168	-28.0908	13221.6	2.66572e-166	28.0908
215	Hipp_L_2_1 (rHipp)	hippocampus, part 1 (rostral hipp), left	-21.5562	-14.3427	-19.1629	43.4877	Hipp_L_2_1 (rHipp)	0	-43.4877	12966.6	0	43.4877
216	Hipp_R_2_1 (rHipp)	hippocampus, part 1 (rostral hipp), right	22.1064	-12.9362	-20.6383	43.171	Hipp_R_2_1 (rHipp)	0	-43.171	12910.2	0	43.171
217	Hipp_L_2_2 (cHipp)	hippocampus, part 2 (caudal hipp), left	-27.3195	-30.7278	-10.2249	45.5193	Hipp_L_2_2 (cHipp)	0	-45.5193	13055.1	0	45.5193
218	Hipp_R_2_2 (cHipp)	hippocampus, part 2 (caudal hipp), right	29.9847	-27.0153	-11.0816	46.0029	Hipp_R_2_2 (cHipp)	0	-46.0029	12903.5	0	46.0029
219	Str_L_6_1 (vCa)	striatum, part 1 (ventral caudate), left	-11.6959	13.7838	-0.567568	31.2265	Str_L_6_1 (vCa)	1.21229e-206	-31.2265	13303.6	2.98222e-204	31.2265
220	Str_R_6_1 (vCa)	striatum, part 1 (ventral caudate), right	15.2353	13.0588	-3.61765	33.2459	Str_R_6_1 (vCa)	1.28839e-232	-33.2459	12909.6	3.16943e-230	33.2459
221	Str_L_6_2 (GP)	striatum, part 2 (globus pallidus), left	-21.3402	-1.94845	2.87629	39.9926	Str_L_6_2 (GP)	0	-39.9926	13023.2	0	39.9926
222	Str_R_6_2 (GP)	striatum, part 2 (globus pallidus), right	22.83	-1.35	3.3	36.9922	Str_R_6_2 (GP)	7.67843e-285	-36.9922	12946.1	1.88889e-282	36.9922
223	Str_L_6_3 (NAC)	striatum, part 3 (nucleus accumbens), left	-16.4	2.2	-9.53333	39.2414	Str_L_6_3 (NAC)	1.83923e-302	-39.2414	13039.9	4.5245e-300	39.2414
224	Str_R_6_3 (NAC)	striatum, part 3 (nucleus accumbens), right	13.7788	7.43363	-9.42478	43.8712	Str_R_6_3 (NAC)	0	-43.8712	13016.1	0	43.8712
225	Str_L_6_4 (vmPu)	striatum, part 4 (ventromedial putamen), left	-21.1348	7.01124	-3.70787	41.5735	Str_L_6_4 (vmPu)	0	-41.5735	12865.7	0	41.5735
226	Str_R_6_4 (vmPu)	striatum, part 4 (ventromedial putamen), right	22.013	7.48052	-2.57143	45.0228	Str_R_6_4 (vmPu)	0	-45.0228	12623.5	0	45.0228
227	Str_L_6_5 (dCa)	striatum, part 5 (dorsal caudate), left	-14.0724	2.625	15.9079	31.1359	Str_L_6_5 (dCa)	1.61512e-205	-31.1359	13342.5	3.9732e-203	31.1359
228	Str_R_6_5 (dCa)	striatum, part 5 (dorsal caudate), right	14.2358	6.31132	12.934	31.4126	Str_R_6_5 (dCa)	7.22295e-209	-31.4126	13058.6	1.77684e-206	31.4126
229	Str_L_6_6 (dlPu)	striatum, part 6 (dorsolateral putamen), left	-28.0455	-6.06818	1.54545	29.559	Str_L_6_6 (dlPu)	6.72953e-186	-29.559	12982.2	1.65546e-183	29.559
230	Str_R_6_6 (dlPu)	striatum, part 6 (dorsolateral putamen), right	29.7823	-4.66935	0.846774	39.1853	Str_R_6_6 (dlPu)	3.42941e-300	-39.1853	12727.9	8.43634e-299	39.1853
231	Tha_L_8_1 (mPFtha)	thalamus, part 1 (medial prefrontal thalamus), left	-5.80645	-12.8226	4.16129	40.7996	Tha_L_8_1 (mPFtha)	0	-40.7996	12522.8	0	40.7996
232	Tha_R_8_1 (mPFtha)	thalamus, part 1 (medial prefrontal thalamus), right	7.64151	-12.6792	5.77358	37.9751	Tha_R_8_1 (mPFtha)	6.35248e-292	-37.9751	12643.8	1.56271e-291	37.9751
233	Tha_L_8_2 (mPMtha)	thalamus, part 2 (medial premotor thalamus), left	-18.2927	-13.6098	3.87805	43.3156	Tha_L_8_2 (mPMtha)	0	-43.3156	12675.7	0	43.3156
234	Tha_R_8_2 (mPMtha)	thalamus, part 2 (medial premotor thalamus), right	14.22	-14.82	1.2	35.9542	Tha_R_8_2 (mPMtha)	1.04358e-269	-35.9542	12726.3	2.56721e-267	35.9542
235	Tha_L_8_3 (Stha)	thalamus, part 3 (sensory thalamus), left	-17.1	-23.175	1.725	27.8969	Tha_L_8_3 (Stha)	2.62424e-166	-27.8969	12788.4	6.45562e-164	27.8969
236	Tha_R_8_3 (Stha)	thalamus, part 3 (sensory thalamus), right	18.9545	-22.2955	3.54545	29.9907	Tha_R_8_3 (Stha)	4.79608e-191	-29.9907	12808.7	1.17984e-188	29.9907
237	Tha_L_8_4 (rTtha)	thalamus, part 4 (rostral temporal thalamus), left	-7.5	-14.8393	7.92857	29.1984	Tha_L_8_4 (rTtha)	1.49583e-181	-29.1984	12917.9	3.67974e-179	29.1984
238	Tha_R_8_4 (rTtha)	thalamus, part 4 (rostral temporal thalamus), right	2.23944	-12.8873	4.14085	28.458	Tha_R_8_4 (rTtha)	1.3475e-172	-28.458	12346.1	3.31485e-170	28.458
239	Tha_L_8_5 (PPtha)	thalamus, part 5 (posterior parietal thalamus), left	-16.2329	-23.9178	6.49315	33.4057	Tha_L_8_5 (PPtha)	1.076e-234	-33.4057	12837.8	2.64695e-232	33.4057
240	Tha_R_8_5 (PPtha)	thalamus, part 5 (posterior parietal thalamus), right	15.7091	-26.5636	5.29091	37.3012	Tha_R_8_5 (PPtha)	3.33698e-289	-37.3012	12813.6	8.20898e-287	37.3012
241	Tha_L_8_6 (Otha)	thalamus, part 6 (occipital thalamus), left	-15.1714	-28.5429	3.21429	33.7857	Tha_L_8_6 (Otha)	7.85812e-240	-33.7857	12884.3	1.9331e-237	33.7857
242	Tha_R_8_6 (Otha)	thalamus, part 6 (occipital thalamus), right	14.0426	-26.5532	7.7234	28.7571	Tha_R_8_6 (Otha)	2.67225e-176	-28.7571	12843	6.57373e-174	28.7571
243	Tha_L_8_7 (cTtha)	thalamus, part 7 (caudal temporal thalamus), left	-10.4754	-22.3279	12.2951	23.7682	Tha_L_8_7 (cTtha)	3.08495e-122	-23.7682	12816.4	7.58897e-120	23.7682
244	Tha_R_8_7 (cTtha)	thalamus, part 7 (caudal temporal thalamus), right	9.85714	-14.5714	13.6531	33.808	Tha_R_8_7 (cTtha)	1.27082e-239	-33.808	12248.4	3.12621e-237	33.808
245	Tha_L_8_8 (lPFtha)	thalamus, part 8 (lateral prefrontal thalamus), left	-11.5872	-14.9174	2.55963	39.983	Tha_L_8_8 (lPFtha)	0	-39.983	12873.7	0	39.983
246	Tha_R_8_8 (lPFtha)	thalamus, part 8 (lateral prefrontal thalamus), right	13.1753	-17.0103	5.65979	35.0231	Tha_R_8_8 (lPFtha)	9.46172e-257	-35.0231	12851.5	2.32758e-254	35.0231

### Sheet: Supplementary Table 5
Supplementary Table 5 | Nodal sex-difference statistics of the t-tests for segregation
sex(1=Male,0=Female)	measure	VRF	Sample size	p.value	t	df	significance(*p<0.05,**p<0.01,***p<0.001,****p<0.0001)
1	Brain volume	Alcohol	12668	0.00135747	3.20496	6360.75	**
1	Brain volume	Smoking	15547	0.0124949	2.49819	13449	*
1	Brain volume	Obesity	15146	0.16587	1.38571	8592.05	NS
1	Brain volume	Hypertension	15579	6.23318e-06	4.51999	14519.6	****
1	Brain volume	Diabetes	15579	3.92853e-18	8.79486	1469.42	****
1	GMV	Alcohol	12674	1.9565e-08	5.62309	6274.53	****
1	GMV	Smoking	15554	2.0313e-09	5.99942	13390.8	****
1	GMV	Obesity	15152	6.36605e-05	4.00079	8599.29	****
1	GMV	Hypertension	15586	3.73052e-12	6.9529	14602	****
1	GMV	Diabetes	15586	2.73493e-30	11.6988	1466.46	****
1	WMV	Alcohol	12665	0.446785	0.760832	6357.41	NS
1	WMV	Smoking	15539	0.568149	-0.570794	13427.8	NS
1	WMV	Obesity	15139	0.262211	-1.12125	8652.48	NS
1	WMV	Hypertension	15571	0.111076	1.59347	14541.8	NS
1	WMV	Diabetes	15571	3.31879e-07	5.12798	1468.56	****
1	WMH	Alcohol	12021	5.98894e-05	-4.01622	5780.52	****
1	WMH	Smoking	14746	6.99009e-06	-4.49601	11812.4	****
1	WMH	Obesity	14358	1.51073e-22	-9.7955	9350.72	****
1	WMH	Hypertension	14776	3.93587e-36	-12.5845	14773.5	****
1	WMH	Diabetes	14776	1.48058e-11	-6.81134	1286.35	****
1	fluid intelligence	Alcohol	14018	0.00248478	-3.02632	6784.62	**
1	fluid intelligence	Smoking	17232	0.389712	-0.860164	15096.4	NS
1	fluid intelligence	Obesity	16803	1.35515e-05	4.35334	9289.05	****
1	fluid intelligence	Hypertension	17264	0.018431	2.35709	15811.1	*
1	fluid intelligence	Diabetes	17264	0.000654786	3.41432	1661.03	***
1	reaction time	Alcohol	13984	0.158942	1.40879	6820.05	NS
1	reaction time	Smoking	17184	0.855521	-0.182082	14955.9	NS
1	reaction time	Obesity	16753	0.000667247	-3.40381	9573.64	***
1	reaction time	Hypertension	17219	0.904043	-0.120558	16145.2	NS
1	reaction time	Diabetes	17219	5.37685e-08	-5.46382	1640.23	****
1	pairs matching	Alcohol	14009	0.344595	0.94519	6984.69	NS
1	pairs matching	Smoking	17199	0.319471	0.995579	15044.3	NS
1	pairs matching	Obesity	16879	0.414206	-0.81655	9530.4	NS
1	pairs matching	Hypertension	17338	0.587684	0.542206	16223	NS
1	pairs matching	Diabetes	17338	0.264092	-1.11715	1674.9	NS
1	TMT-A	Alcohol	10331	0.285694	1.06773	5034.99	NS
1	TMT-A	Smoking	12720	0.340228	-0.953758	10635.5	NS
1	TMT-A	Obesity	12289	0.0215154	-2.29938	6396.35	*
1	TMT-A	Hypertension	12742	0.00639565	-2.72724	12400	**
1	TMT-A	Diabetes	12742	0.00329714	-2.94463	1173.32	**
1	TMT-B	Alcohol	10314	0.578743	0.555258	4915.22	NS
1	TMT-B	Smoking	12703	0.0215908	-2.29784	10396.6	*
1	TMT-B	Obesity	12270	0.00663048	-2.71574	6423.11	**
1	TMT-B	Hypertension	12724	0.129836	-1.51485	12492.4	NS
1	TMT-B	Diabetes	12724	0.134293	-1.49843	1161	NS
1	numeric memory	Alcohol	10602	3.75809e-06	-4.62944	5071.07	****
1	numeric memory	Smoking	13031	2.93959e-05	-4.1798	11297.5	****
1	numeric memory	Obesity	12594	0.0364568	2.09224	6350.74	*
1	numeric memory	Hypertension	13054	0.00176077	3.12856	12231.3	**
1	numeric memory	Diabetes	13054	1.90446e-05	4.29264	1229.11	****
1	symbol digit	Alcohol	10329	0.177302	-1.34931	4863.9	NS
1	symbol digit	Smoking	12695	0.0037723	2.89722	11006.2	**
1	symbol digit	Obesity	12262	3.77421e-06	4.62764	6164.42	****
1	symbol digit	Hypertension	12717	0.00190774	3.10493	11916	**
1	symbol digit	Diabetes	12717	5.18066e-09	5.88395	1208.93	****
1	tower rearrange	Alcohol	10306	0.000586959	-3.43979	4968.86	***
1	tower rearrange	Smoking	12683	0.117896	-1.56379	10903.7	NS
1	tower rearrange	Obesity	12249	0.629492	-0.482466	6107.83	NS
1	tower rearrange	Hypertension	12705	0.159615	1.40646	11824.4	NS
1	tower rearrange	Diabetes	12705	0.209142	1.2566	1196.25	NS
1	matrix pattern	Alcohol	10343	0.196419	1.292	4841.77	NS
1	matrix pattern	Smoking	12731	0.0032184	2.94672	10880.1	**
1	matrix pattern	Obesity	12295	0.000157109	3.7819	6167.75	***
1	matrix pattern	Hypertension	12753	0.000533493	3.46429	11975.4	***
1	matrix pattern	Diabetes	12753	0.000882477	3.33396	1193.75	***
0	Brain volume	Alcohol	12283	0.0210069	2.30828	8641	*
0	Brain volume	Smoking	17480	0.706418	-0.37668	11620.1	NS
0	Brain volume	Obesity	16994	0.347255	0.93996	13277.2	NS
0	Brain volume	Hypertension	17537	0.0021333	3.07152	16108.7	**
0	Brain volume	Diabetes	17537	2.59286e-06	4.73042	917.804	****
0	GMV	Alcohol	12289	0.000110668	3.86772	8591.95	***
0	GMV	Smoking	17481	0.0409392	2.04437	11664.7	*
0	GMV	Obesity	16994	0.00010707	3.87516	13234.9	***
0	GMV	Hypertension	17538	8.94858e-09	5.75259	16049.4	****
0	GMV	Diabetes	17538	3.1167e-11	6.72442	906.733	****
0	WMV	Alcohol	12282	0.481434	0.704028	8675.33	NS
0	WMV	Smoking	17471	0.00735823	-2.68066	11502.8	**
0	WMV	Obesity	16988	0.042976	-2.02414	13281.7	*
0	WMV	Hypertension	17527	0.896669	-0.129872	15961.9	NS
0	WMV	Diabetes	17527	0.105249	1.62152	919.26	NS
0	WMH	Alcohol	11726	0.0113356	-2.53273	8483.73	*
0	WMH	Smoking	16659	0.000771638	-3.36378	10320.7	***
0	WMH	Obesity	16181	1.03137e-18	-8.84659	11696.9	****
0	WMH	Hypertension	16714	2.827e-40	-13.3332	12286.1	****
0	WMH	Diabetes	16714	5.42231e-07	-5.04988	841.174	****
0	fluid intelligence	Alcohol	12925	0.000226814	-3.68859	9113.79	***
0	fluid intelligence	Smoking	18395	0.105099	1.62074	12357.3	NS
0	fluid intelligence	Obesity	17911	0.0495937	1.96362	14142.8	*
0	fluid intelligence	Hypertension	18446	0.627617	0.485092	17265.8	NS
0	fluid intelligence	Diabetes	18446	0.164354	1.3916	995.194	NS
0	reaction time	Alcohol	12896	0.218068	1.23177	9086.08	NS
0	reaction time	Smoking	18356	0.348452	-0.937634	11856.8	NS
0	reaction time	Obesity	17879	3.52488e-08	-5.51624	13983.6	****
0	reaction time	Hypertension	18407	0.351312	-0.932073	16710.8	NS
0	reaction time	Diabetes	18407	0.00168562	-3.14944	974.849	**
0	pairs matching	Alcohol	12918	0.437864	-0.775839	9152.02	NS
0	pairs matching	Smoking	18374	0.497663	-0.678192	12205.5	NS
0	pairs matching	Obesity	17891	0.546171	0.603522	14433.6	NS
0	pairs matching	Hypertension	18427	0.452288	-0.751623	16775.2	NS
0	pairs matching	Diabetes	18427	0.435479	0.780166	995.118	NS
0	TMT-A	Alcohol	9539	0.240448	1.17397	7002.58	NS
0	TMT-A	Smoking	13481	0.891688	0.136172	8940.58	NS
0	TMT-A	Obesity	13003	0.000632167	-3.41849	10188.5	***
0	TMT-A	Hypertension	13528	0.175422	-1.35507	11826.4	NS
0	TMT-A	Diabetes	13528	0.00125863	-3.23858	692.443	**
0	TMT-B	Alcohol	9549	0.824464	-0.221816	6862.98	NS
0	TMT-B	Smoking	13495	0.0509373	-1.95228	8579.86	&
0	TMT-B	Obesity	13007	0.0793264	-1.75478	10479.5	&
0	TMT-B	Hypertension	13535	0.53057	-0.627154	11654.5	NS
0	TMT-B	Diabetes	13535	0.367346	-0.90204	699.215	NS
0	numeric memory	Alcohol	9807	0.000573331	-3.44554	6865.72	***
0	numeric memory	Smoking	13834	0.0674309	-1.82901	8994.49	&
0	numeric memory	Obesity	13346	3.22306e-05	4.15884	10955.9	****
0	numeric memory	Hypertension	13876	1.60169e-05	4.31586	12884	****
0	numeric memory	Diabetes	13876	1.71938e-09	6.09968	733.246	****
0	symbol digit	Alcohol	9555	0.810766	-0.239447	6757.77	NS
0	symbol digit	Smoking	13482	0.126468	1.52832	9114.02	NS
0	symbol digit	Obesity	12993	1.0031e-06	4.89386	10780.5	****
0	symbol digit	Hypertension	13523	0.000265068	3.64827	12704.3	***
0	symbol digit	Diabetes	13523	2.10938e-08	5.66739	709.262	****
0	tower rearrange	Alcohol	9518	0.212345	-1.24726	6637.29	NS
0	tower rearrange	Smoking	13435	0.225112	-1.21313	8782.36	NS
0	tower rearrange	Obesity	12947	0.432859	-0.784338	10743.4	NS
0	tower rearrange	Hypertension	13474	0.531085	0.626369	12476.5	NS
0	tower rearrange	Diabetes	13474	0.0547944	1.9237	705.979	&
0	matrix pattern	Alcohol	9595	0.640941	0.466404	6795.18	NS
0	matrix pattern	Smoking	13544	0.000148041	3.796	8782.46	***
0	matrix pattern	Obesity	13052	0.00151818	3.17201	10674.4	**
0	matrix pattern	Hypertension	13583	0.0105209	2.55861	12543.9	*
0	matrix pattern	Diabetes	13583	0.000857253	3.34785	711.722	***
0	Global efficiency	Alcohol	5102	7.18694e-06	4.4946	3639.03	****
0	Global efficiency	Smoking	7243	0.0787873	1.75815	4644.31	&
0	Global efficiency	Obesity	7108	0.00300315	2.96886	5046.48	**
0	Global efficiency	Hypertension	7268	1.08466e-06	4.88051	6186.79	****
0	Global efficiency	Diabetes	7268	0.000487858	3.51733	385.562	***
0	Local efficiency	Alcohol	5101	0.000944296	3.30929	3693.23	***
0	Local efficiency	Smoking	7240	0.778492	0.281301	4606.91	NS
0	Local efficiency	Obesity	7104	0.926229	0.0925952	5072.44	NS
0	Local efficiency	Hypertension	7265	0.00594525	2.75176	6022.35	**
0	Local efficiency	Diabetes	7265	0.0234458	2.27521	382.644	*
1	Global efficiency	Alcohol	5291	1.10132e-05	4.40413	2842.41	****
1	Global efficiency	Smoking	6424	0.0113829	2.53156	5569.28	*
1	Global efficiency	Obesity	6316	0.181441	1.33656	4084.53	NS
1	Global efficiency	Hypertension	6434	7.69589e-06	4.47732	6121.86	****
1	Global efficiency	Diabetes	6434	1.73333e-09	6.11886	581.054	****
1	Local efficiency	Alcohol	5288	0.160839	1.40263	2813.96	NS
1	Local efficiency	Smoking	6417	0.684751	0.40601	5551.35	NS
1	Local efficiency	Obesity	6309	0.158786	-1.40942	4087.8	NS
1	Local efficiency	Hypertension	6428	0.0133715	2.47444	6096.13	*
1	Local efficiency	Diabetes	6428	0.000890499	3.34023	583.896	***

### Sheet: Supplementary Table 6
Supplementary Table 6 |statistics of each VRF on nodal integration and segregation within each gender group
sex(1=Male,0=Female)	region	measure(NE=integration,NLE=segregation)	VRF	Sample size	p.value	t	df	p.fdr	signifcance
0	1	NE	Alcohol	5091	0.0299571	2.17153	3563.53	0.0396207	*
0	1	NE	Smoking	7227	0.6714	0.424253	4967.17	0.807431	NS
0	1	NE	Obesity	7092	0.721895	-0.355946	5240.2	0.782318	NS
0	1	NE	Hypertension	7252	0.0399111	2.0551	6265.49	0.0536509	&
0	1	NE	Diabetes	7252	0.553662	0.592799	386.752	0.577122	NS
0	2	NE	Alcohol	5098	0.00138601	3.20002	3631.84	0.00284131	**
0	2	NE	Smoking	7241	0.180948	1.33804	4641.01	0.361897	NS
0	2	NE	Obesity	7103	0.486689	-0.695635	5098.58	0.564743	NS
0	2	NE	Hypertension	7266	0.0334591	2.12701	6182.57	0.0454748	*
0	2	NE	Diabetes	7266	0.0579212	1.902	382.97	0.0749928	&
0	3	NE	Alcohol	5103	0.000120382	3.84946	3688.89	0.000442	***
0	3	NE	Smoking	7245	0.265183	1.11436	4716.62	0.443776	NS
0	3	NE	Obesity	7109	0.765774	-0.297922	5183.97	0.8155	NS
0	3	NE	Hypertension	7270	0.00233653	3.045	6235.56	0.00432171	**
0	3	NE	Diabetes	7270	0.54766	0.601798	388.553	0.573295	NS
0	4	NE	Alcohol	5101	0.145814	1.4548	3467.24	0.164543	NS
0	4	NE	Smoking	7250	0.35794	-0.919387	4724.68	0.524127	NS
0	4	NE	Obesity	7114	0.670611	-0.425334	5074.9	0.739777	NS
0	4	NE	Hypertension	7275	0.0261113	2.22508	6264.96	0.036705	*
0	4	NE	Diabetes	7275	0.00177336	3.14776	385.379	0.00597597	**
0	5	NE	Alcohol	5103	1.93121e-09	6.01872	3657.37	1.5836e-07	****
0	5	NE	Smoking	7245	0.0047792	2.82287	4779.68	0.0669593	&
0	5	NE	Obesity	7109	0.857598	0.179442	5093.69	0.893937	NS
0	5	NE	Hypertension	7270	0.0136239	2.46772	6285.75	0.0209468	*
0	5	NE	Diabetes	7270	0.496846	0.680097	390.544	0.527046	NS
0	6	NE	Alcohol	5099	0.000110201	3.87131	3549.99	0.000423585	***
0	6	NE	Smoking	7237	0.17306	1.36265	4642.29	0.348956	NS
0	6	NE	Obesity	7101	0.273664	-1.09478	5033.03	0.356197	NS
0	6	NE	Hypertension	7261	1.68907e-05	4.30583	6237.99	8.53724e-05	****
0	6	NE	Diabetes	7261	0.120528	1.55601	384.953	0.145342	NS
0	7	NE	Alcohol	5100	0.000288919	3.62856	3645.52	0.000866758	***
0	7	NE	Smoking	7239	0.0892125	1.69991	4869.88	0.24939	NS
0	7	NE	Obesity	7105	0.385884	0.867181	5122.36	0.46306	NS
0	7	NE	Hypertension	7264	0.0249524	2.24268	6246.81	0.0356878	*
0	7	NE	Diabetes	7264	0.0633389	1.8622	383.701	0.0815779	&
0	8	NE	Alcohol	5105	0.000453866	3.50974	3719.21	0.00116655	**
0	8	NE	Smoking	7251	0.0607059	1.87607	4809.59	0.204571	NS
0	8	NE	Obesity	7115	0.715684	-0.364252	5243.19	0.779019	NS
0	8	NE	Hypertension	7276	0.0552855	1.91699	6176.95	0.0708345	&
0	8	NE	Diabetes	7276	0.132363	1.50804	385.651	0.158065	NS
0	9	NE	Alcohol	5079	0.320427	0.993716	3666.81	0.334004	NS
0	9	NE	Smoking	7217	0.300084	1.03636	4788.11	0.470196	NS
0	9	NE	Obesity	7086	0.998851	0.00144067	5117.34	0.998851	NS
0	9	NE	Hypertension	7242	0.0169815	2.38775	6280.16	0.0248657	*
0	9	NE	Diabetes	7242	0.683808	-0.40758	385.961	0.69511	NS
0	10	NE	Alcohol	5098	0.00338283	2.93252	3697.79	0.00603026	**
0	10	NE	Smoking	7240	0.00561835	2.77053	4715.81	0.0669593	&
0	10	NE	Obesity	7105	0.392034	0.856008	5016.77	0.466658	NS
0	10	NE	Hypertension	7265	0.00066035	3.40725	6257.02	0.00147678	**
0	10	NE	Diabetes	7265	0.404397	0.834716	383.34	0.436323	NS
0	11	NE	Alcohol	5096	0.000355543	3.57438	3702.14	0.000971816	***
0	11	NE	Smoking	7233	0.332792	0.968604	4737.71	0.502251	NS
0	11	NE	Obesity	7098	0.762066	0.302786	5095.43	0.815079	NS
0	11	NE	Hypertension	7258	0.0891411	1.70021	6228.83	0.108023	NS
0	11	NE	Diabetes	7258	0.576446	0.55906	384.96	0.598336	NS
0	12	NE	Alcohol	5100	0.00037949	3.55736	3558.99	0.00101472	**
0	12	NE	Smoking	7242	0.539522	0.613581	4715.98	0.691263	NS
0	12	NE	Obesity	7105	0.743642	0.327053	5054.14	0.798846	NS
0	12	NE	Hypertension	7267	0.00130088	3.21726	6206.67	0.00264475	**
0	12	NE	Diabetes	7267	0.0291373	2.18974	388.486	0.0424128	*
0	13	NE	Alcohol	5103	1.98902e-07	5.21036	3650.62	3.87107e-06	****
0	13	NE	Smoking	7245	0.0388452	2.06639	4840.04	0.147014	NS
0	13	NE	Obesity	7110	0.317545	0.999615	5064.8	0.394525	NS
0	13	NE	Hypertension	7270	0.00162489	3.15278	6234.56	0.00324979	**
0	13	NE	Diabetes	7270	0.196773	1.29301	389.593	0.22307	NS
0	14	NE	Alcohol	5099	0.00128365	3.22218	3558.65	0.00269896	**
0	14	NE	Smoking	7236	0.231317	1.19713	4726.81	0.421511	NS
0	14	NE	Obesity	7100	0.228929	1.20327	5078.18	0.310923	NS
0	14	NE	Hypertension	7261	1.98292e-05	4.27008	6263.99	9.56466e-05	****
0	14	NE	Diabetes	7261	0.0058343	2.77232	387.668	0.0129881	*
0	15	NE	Alcohol	5101	4.37435e-06	4.59972	3647.06	5.3281e-05	****
0	15	NE	Smoking	7248	0.0197363	2.33212	4727.23	0.0973296	&
0	15	NE	Obesity	7113	0.100274	1.64383	5096.83	0.157117	NS
0	15	NE	Hypertension	7273	0.000133132	3.82297	6262.12	0.00042533	***
0	15	NE	Diabetes	7273	0.412611	0.820179	393.351	0.443241	NS
0	16	NE	Alcohol	5107	0.656078	0.445372	3545.66	0.664178	NS
0	16	NE	Smoking	7251	0.115412	1.57461	4784.47	0.286154	NS
0	16	NE	Obesity	7115	0.0102207	2.56923	5106	0.0244106	*
0	16	NE	Hypertension	7276	4.4726e-06	4.59215	6284.4	3.33412e-05	****
0	16	NE	Diabetes	7276	1.59498e-06	4.87412	388.76	0.000152611	***
0	17	NE	Alcohol	5093	0.00140758	3.19552	3685.25	0.00286169	**
0	17	NE	Smoking	7237	0.0253352	2.23696	4772.53	0.109341	NS
0	17	NE	Obesity	7102	0.305636	1.02452	5090.45	0.385572	NS
0	17	NE	Hypertension	7262	2.10333e-05	4.25688	6249.9	9.7626e-05	****
0	17	NE	Diabetes	7262	0.0156901	2.42684	384.343	0.0271814	*
0	18	NE	Alcohol	5099	0.0974414	1.65781	3671.51	0.112012	NS
0	18	NE	Smoking	7239	0.983063	-0.0212296	4783.32	0.9952	NS
0	18	NE	Obesity	7104	0.26721	-1.10963	5101.72	0.349647	NS
0	18	NE	Hypertension	7264	2.99019e-05	4.17729	6244.64	0.000121531	***
0	18	NE	Diabetes	7264	0.0146135	2.45286	386.692	0.0254959	*
0	19	NE	Alcohol	5096	4.76497e-06	4.58186	3598.06	5.3281e-05	****
0	19	NE	Smoking	7238	0.00934985	2.60006	4691.78	0.0778446	&
0	19	NE	Obesity	7103	0.0292945	2.18011	5140.1	0.0569025	&
0	19	NE	Hypertension	7263	1.19091e-05	4.38271	6374.43	7.07627e-05	****
0	19	NE	Diabetes	7263	0.131375	1.51189	388.559	0.15765	NS
0	20	NE	Alcohol	5109	0.000256233	3.65958	3621.96	0.000787917	***
0	20	NE	Smoking	7249	0.0346069	2.11354	4729.75	0.137311	NS
0	20	NE	Obesity	7114	0.000695879	3.39325	5170.19	0.00281507	**
0	20	NE	Hypertension	7274	1.89038e-06	4.76922	6398.83	1.93764e-05	****
0	20	NE	Diabetes	7274	2.83261e-05	4.23642	392.73	0.000947416	***
0	21	NE	Alcohol	5101	0.000196015	3.72801	3545.24	0.000641656	***
0	21	NE	Smoking	7242	0.14888	1.44373	4762.34	0.329951	NS
0	21	NE	Obesity	7107	0.188667	1.31471	5191.94	0.266736	NS
0	21	NE	Hypertension	7267	4.48049e-05	4.08406	6283.97	0.000163314	***
0	21	NE	Diabetes	7267	0.0260302	2.23436	386.675	0.0385749	*
0	22	NE	Alcohol	5105	0.217826	1.23255	3594.03	0.231971	NS
0	22	NE	Smoking	7252	0.269829	1.10359	4749.33	0.448499	NS
0	22	NE	Obesity	7116	0.296432	1.04422	5090.73	0.375888	NS
0	22	NE	Hypertension	7277	1.54624e-06	4.80987	6150.06	1.76467e-05	****
0	22	NE	Diabetes	7277	0.000121582	3.88248	386.411	0.00193706	**
0	23	NE	Alcohol	5099	0.0260096	2.227	3567.61	0.0347737	*
0	23	NE	Smoking	7239	0.023274	2.26964	4786.74	0.105609	NS
0	23	NE	Obesity	7108	0.0207539	2.31315	5077.44	0.042903	*
0	23	NE	Hypertension	7264	2.7662e-05	4.19503	6237.14	0.000119383	***
0	23	NE	Diabetes	7264	0.00597581	2.76439	386.768	0.0131254	*
0	24	NE	Alcohol	5113	0.409428	0.824996	3606.02	0.424976	NS
0	24	NE	Smoking	7259	0.798038	0.255901	4768.41	0.912317	NS
0	24	NE	Obesity	7124	0.524038	0.637176	5117.84	0.605227	NS
0	24	NE	Hypertension	7284	3.06219e-06	4.67096	6110.93	2.53514e-05	****
0	24	NE	Diabetes	7284	0.000932551	3.33612	383.328	0.00402677	**
0	25	NE	Alcohol	5101	0.00500029	2.80868	3752.25	0.00854217	**
0	25	NE	Smoking	7241	0.261256	1.12356	4652.27	0.443776	NS
0	25	NE	Obesity	7106	0.285335	1.06852	5125.66	0.364109	NS
0	25	NE	Hypertension	7266	0.00116985	3.24759	6407.47	0.00243884	**
0	25	NE	Diabetes	7266	0.00280935	3.00741	381.574	0.00822739	**
0	26	NE	Alcohol	5102	0.137583	1.48518	3614.97	0.155969	NS
0	26	NE	Smoking	7245	0.57689	-0.557973	4634.68	0.73152	NS
0	26	NE	Obesity	7109	0.953117	-0.0587961	5088.7	0.960929	NS
0	26	NE	Hypertension	7270	0.000372485	3.56079	6247.82	0.000916314	***
0	26	NE	Diabetes	7270	0.000156911	3.81709	391.548	0.00194525	**
0	27	NE	Alcohol	5110	0.000302834	3.6162	3801.53	0.000894026	***
0	27	NE	Smoking	7255	0.08893	1.70141	4859.83	0.24939	NS
0	27	NE	Obesity	7121	0.000195215	3.72783	5134.48	0.00102176	**
0	27	NE	Hypertension	7280	6.10863e-07	4.99288	6297.87	8.90924e-06	****
0	27	NE	Diabetes	7280	0.0162077	2.41472	389.144	0.0276881	*
0	28	NE	Alcohol	5104	8.84826e-06	4.4499	3638.93	7.65505e-05	****
0	28	NE	Smoking	7248	0.134015	1.49872	4557.55	0.313825	NS
0	28	NE	Obesity	7113	0.00215902	3.06899	5165.45	0.00663897	**
0	28	NE	Hypertension	7273	2.031e-08	5.61651	6358.75	5.5514e-07	****
0	28	NE	Diabetes	7273	0.000996659	3.31638	393.502	0.00408364	**
0	29	NE	Alcohol	5104	5.28862e-05	4.04722	3713.18	0.000240926	***
0	29	NE	Smoking	7250	0.00199167	3.09315	4864.91	0.0408292	*
0	29	NE	Obesity	7117	0.6526	-0.450179	5088	0.726424	NS
0	29	NE	Hypertension	7274	0.306192	1.02333	6296.01	0.33477	NS
0	29	NE	Diabetes	7274	0.782406	0.276377	386.376	0.7856	NS
0	30	NE	Alcohol	5104	0.0467866	1.98889	3714.38	0.0599453	&
0	30	NE	Smoking	7242	0.660834	0.438789	4754.96	0.800814	NS
0	30	NE	Obesity	7107	0.175762	1.3541	5218.43	0.25145	NS
0	30	NE	Hypertension	7267	0.000167712	3.76554	6265.08	0.000522243	***
0	30	NE	Diabetes	7267	0.0277783	2.20862	392.659	0.0406753	*
0	31	NE	Alcohol	5098	0.0268726	2.21427	3612.88	0.0357333	*
0	31	NE	Smoking	7241	0.0755537	1.77748	4769.86	0.232328	NS
0	31	NE	Obesity	7106	0.0477289	1.98025	5099.12	0.0842773	&
0	31	NE	Hypertension	7265	0.00282043	2.98784	6284.36	0.00510166	**
0	31	NE	Diabetes	7265	0.0116656	2.53418	386.009	0.0213882	*
0	32	NE	Alcohol	5107	0.211596	1.24941	3569.11	0.226316	NS
0	32	NE	Smoking	7249	0.0163417	2.40206	4713.48	0.0893345	&
0	32	NE	Obesity	7108	0.0599558	1.88154	5015.63	0.0996562	&
0	32	NE	Hypertension	7274	0.00208514	3.07912	6226.37	0.00391561	**
0	32	NE	Diabetes	7274	0.00442858	2.86258	390.182	0.0110043	*
0	33	NE	Alcohol	5076	0.182203	1.33426	3576.24	0.198327	NS
0	33	NE	Smoking	7197	0.816065	-0.232622	4651.28	0.92019	NS
0	33	NE	Obesity	7067	0.922745	0.0969811	5133.06	0.938918	NS
0	33	NE	Hypertension	7222	0.00561097	2.77067	6140.66	0.00932634	**
0	33	NE	Diabetes	7222	0.00172259	3.15651	384.453	0.00593572	**
0	34	NE	Alcohol	5106	0.734969	0.33855	3602.23	0.737968	NS
0	34	NE	Smoking	7251	0.949226	-0.0636819	4663.33	0.980272	NS
0	34	NE	Obesity	7117	0.3219	0.990657	5164.42	0.397926	NS
0	34	NE	Hypertension	7276	1.0984e-06	4.87795	6262.13	1.50115e-05	****
0	34	NE	Diabetes	7276	0.0324044	2.14715	385.737	0.0463458	*
0	35	NE	Alcohol	5101	0.184051	1.32864	3570.61	0.199456	NS
0	35	NE	Smoking	7237	0.96443	0.0445977	4650.23	0.988541	NS
0	35	NE	Obesity	7103	0.010697	2.55336	5250.5	0.0253026	*
0	35	NE	Hypertension	7262	8.77072e-05	3.9249	6176.63	0.000295561	***
0	35	NE	Diabetes	7262	0.000510638	3.50493	383.976	0.00298738	**
0	36	NE	Alcohol	5109	0.464947	0.730802	3663.01	0.480575	NS
0	36	NE	Smoking	7255	0.888641	-0.140032	4663.25	0.942266	NS
0	36	NE	Obesity	7119	0.0382618	2.07257	5155.23	0.0692089	&
0	36	NE	Hypertension	7280	0.000187209	3.73794	6195.57	0.000561916	***
0	36	NE	Diabetes	7280	0.0239943	2.26622	383.698	0.0359915	*
0	37	NE	Alcohol	5089	0.169944	1.37266	3549.84	0.187472	NS
0	37	NE	Smoking	7223	0.248731	-1.15358	4660.99	0.440201	NS
0	37	NE	Obesity	7093	0.703162	-0.381076	5128.15	0.768791	NS
0	37	NE	Hypertension	7248	0.000465834	3.50157	6102.64	0.00109138	**
0	37	NE	Diabetes	7248	0.000792798	3.38228	383.88	0.00393446	**
0	38	NE	Alcohol	5104	0.638601	0.469694	3713.15	0.65185	NS
0	38	NE	Smoking	7247	0.992449	-0.00946473	4725.66	0.99555	NS
0	38	NE	Obesity	7111	0.844529	0.196113	5176.36	0.886469	NS
0	38	NE	Hypertension	7272	9.21338e-05	3.913	6198.77	0.000306283	***
0	38	NE	Diabetes	7272	0.0177196	2.38176	381.721	0.0294529	*
0	39	NE	Alcohol	5082	0.0251515	2.24	3619.19	0.0343737	*
0	39	NE	Smoking	7221	0.704579	-0.37917	4727.09	0.8333	NS
0	39	NE	Obesity	7087	0.143113	-1.46453	4935.01	0.213368	NS
0	39	NE	Hypertension	7246	0.0596547	1.88369	6095.15	0.0760366	&
0	39	NE	Diabetes	7246	0.161161	1.40391	379.944	0.188789	NS
0	40	NE	Alcohol	5099	0.285199	1.06887	3592.06	0.302409	NS
0	40	NE	Smoking	7241	0.472477	-0.718513	4724.82	0.643791	NS
0	40	NE	Obesity	7103	0.923651	-0.0958401	5084.28	0.938918	NS
0	40	NE	Hypertension	7266	1.50153e-05	4.33192	6192.99	8.20834e-05	****
0	40	NE	Diabetes	7266	0.0792082	1.75998	383.827	0.0999	&
0	41	NE	Alcohol	5103	2.23959e-05	4.2451	3633.94	0.000134375	***
0	41	NE	Smoking	7242	0.169472	1.37412	4679.04	0.344546	NS
0	41	NE	Obesity	7107	0.000681706	3.3989	5161.79	0.00281507	**
0	41	NE	Hypertension	7267	0.0248008	2.24503	6340.23	0.0356784	*
0	41	NE	Diabetes	7267	0.152265	1.43438	390.209	0.179221	NS
0	42	NE	Alcohol	5102	0.000182658	3.74578	3591.51	0.000618374	***
0	42	NE	Smoking	7243	0.161162	1.40139	4712.89	0.336449	NS
0	42	NE	Obesity	7107	0.0563398	1.90883	5126.42	0.0955834	&
0	42	NE	Hypertension	7268	0.0107975	2.54995	6246.73	0.0173607	*
0	42	NE	Diabetes	7268	0.010495	2.57163	386.628	0.0201701	*
0	43	NE	Alcohol	5103	0.00917838	2.60674	3617.39	0.0144736	*
0	43	NE	Smoking	7249	0.264623	1.11566	4734.11	0.443776	NS
0	43	NE	Obesity	7114	0.220442	1.2255	5134.7	0.301271	NS
0	43	NE	Hypertension	7273	4.96389e-05	4.06019	6169.32	0.000176974	***
0	43	NE	Diabetes	7273	0.000863025	3.35803	386.174	0.00395401	**
0	44	NE	Alcohol	5105	0.0179668	2.36736	3677.27	0.0254486	*
0	44	NE	Smoking	7249	0.322356	0.989732	4702.49	0.494818	NS
0	44	NE	Obesity	7113	0.0218946	2.29288	5168.81	0.0445131	*
0	44	NE	Hypertension	7274	2.09974e-05	4.25731	6155.03	9.7626e-05	****
0	44	NE	Diabetes	7274	1.90862e-06	4.83677	386.764	0.000152611	***
0	45	NE	Alcohol	5108	0.000706425	3.38997	3651.42	0.0016993	**
0	45	NE	Smoking	7256	0.4763	0.712323	4665.77	0.643791	NS
0	45	NE	Obesity	7120	0.0342894	2.11722	5121.91	0.0643908	&
0	45	NE	Hypertension	7281	0.000323334	3.59786	6233.86	0.000853789	***
0	45	NE	Diabetes	7281	0.0117959	2.53023	385.511	0.0213882	*
0	46	NE	Alcohol	5106	0.0129552	2.48621	3692.91	0.0190838	*
0	46	NE	Smoking	7252	0.711346	-0.370072	4679.58	0.837278	NS
0	46	NE	Obesity	7116	0.375675	0.88597	5199.62	0.458865	NS
0	46	NE	Hypertension	7277	1.69172e-05	4.30548	6256.85	8.53724e-05	****
0	46	NE	Diabetes	7277	0.0462061	1.99988	389.966	0.0617755	&
0	47	NE	Alcohol	5105	0.000660787	3.40831	3629.19	0.00160944	**
0	47	NE	Smoking	7247	0.110663	1.59552	4672.76	0.286141	NS
0	47	NE	Obesity	7111	0.38554	0.867809	5100.29	0.46306	NS
0	47	NE	Hypertension	7272	0.220749	1.22466	6241.29	0.24572	NS
0	47	NE	Diabetes	7272	0.0120945	2.52128	386.412	0.0217171	*
0	48	NE	Alcohol	5111	0.00276032	2.99524	3729.02	0.00510555	**
0	48	NE	Smoking	7253	0.454348	0.748248	4711.54	0.627919	NS
0	48	NE	Obesity	7117	0.0382148	2.07307	5197.17	0.0692089	&
0	48	NE	Hypertension	7278	0.00393199	2.88464	6246.93	0.00686007	**
0	48	NE	Diabetes	7278	0.000534474	3.49216	386.71	0.00298738	**
0	49	NE	Alcohol	5102	0.000112694	3.86563	3720.71	0.000426505	***
0	49	NE	Smoking	7244	0.993023	-0.0087448	4733.05	0.99555	NS
0	49	NE	Obesity	7108	0.00195222	3.09897	5250.37	0.00615699	**
0	49	NE	Hypertension	7269	0.000513098	3.47567	6146.18	0.00119077	**
0	49	NE	Diabetes	7269	0.00569531	2.78035	386.831	0.0128536	*
0	50	NE	Alcohol	5106	0.0353005	2.10568	3645.11	0.046191	*
0	50	NE	Smoking	7254	0.672859	0.422253	4703.31	0.807431	NS
0	50	NE	Obesity	7118	0.543599	0.607419	5320.87	0.624885	NS
0	50	NE	Hypertension	7279	0.00486676	2.81673	6257.65	0.00825671	**
0	50	NE	Diabetes	7279	0.0466392	1.99592	388.999	0.0620175	&
0	51	NE	Alcohol	5102	0.00635653	2.73044	3515.54	0.0104247	*
0	51	NE	Smoking	7242	0.82071	0.226646	4561.86	0.92019	NS
0	51	NE	Obesity	7109	0.230033	1.20042	5156.57	0.310923	NS
0	51	NE	Hypertension	7267	0.000684282	3.39752	6185.23	0.00148968	**
0	51	NE	Diabetes	7267	0.00529726	2.8043	386.19	0.0122936	*
0	52	NE	Alcohol	5109	0.109683	1.60001	3660.15	0.124916	NS
0	52	NE	Smoking	7252	0.756076	-0.310656	4677.86	0.881491	NS
0	52	NE	Obesity	7118	0.0209682	2.30925	5230.56	0.0429849	*
0	52	NE	Hypertension	7277	0.0134755	2.47166	6189.32	0.0209468	*
0	52	NE	Diabetes	7277	0.0117237	2.53248	383.837	0.0213882	*
0	53	NE	Alcohol	5074	0.0039918	2.88067	3589.4	0.00696441	**
0	53	NE	Smoking	7210	0.129117	1.51786	4761.72	0.308313	NS
0	53	NE	Obesity	7079	0.20296	1.27333	5096.55	0.278928	NS
0	53	NE	Hypertension	7235	0.000335333	3.58837	6170.09	0.000853789	***
0	53	NE	Diabetes	7235	0.00130718	3.23819	385.327	0.00502446	**
0	54	NE	Alcohol	5099	0.6864	-0.403779	3487.64	0.692026	NS
0	54	NE	Smoking	7238	0.256196	1.13557	4665.21	0.443776	NS
0	54	NE	Obesity	7102	0.0132335	-2.47831	4962.42	0.0297435	*
0	54	NE	Hypertension	7263	0.149458	1.44163	6071.21	0.175079	NS
0	54	NE	Diabetes	7263	0.0204371	2.32785	385.242	0.0324091	*
0	55	NE	Alcohol	5091	0.0024543	3.03101	3683.89	0.00460884	**
0	55	NE	Smoking	7233	0.0160292	2.40911	4791.76	0.0893345	&
0	55	NE	Obesity	7099	0.392676	0.854848	5081.82	0.466658	NS
0	55	NE	Hypertension	7258	0.00523802	2.79301	6178.48	0.00876567	**
0	55	NE	Diabetes	7258	0.0056874	2.78087	385.505	0.0128536	*
0	56	NE	Alcohol	5098	0.00578814	2.76119	3617.47	0.00968627	**
0	56	NE	Smoking	7243	0.115519	1.57415	4800.88	0.286154	NS
0	56	NE	Obesity	7108	0.190862	1.30821	5116.21	0.266773	NS
0	56	NE	Hypertension	7268	0.0123533	2.50262	6189.13	0.0196058	*
0	56	NE	Diabetes	7268	0.00626418	2.74855	389.834	0.0134861	*
0	57	NE	Alcohol	5102	7.88585e-05	3.95242	3578.55	0.00032332	***
0	57	NE	Smoking	7245	0.0688562	1.81978	4731.32	0.219043	NS
0	57	NE	Obesity	7110	0.00445178	2.8455	5142.82	0.0119037	*
0	57	NE	Hypertension	7270	0.00178876	3.12457	6257.13	0.00352029	**
0	57	NE	Diabetes	7270	0.0106401	2.5669	383.235	0.0202905	*
0	58	NE	Alcohol	5097	0.000318837	3.603	3583.35	0.000912021	***
0	58	NE	Smoking	7241	0.325856	0.982599	4702.21	0.494818	NS
0	58	NE	Obesity	7107	0.733277	-0.340788	5031.19	0.791167	NS
0	58	NE	Hypertension	7266	0.118942	1.55944	6189.47	0.142038	NS
0	58	NE	Diabetes	7266	0.00960664	2.60275	383.569	0.0190922	*
0	59	NE	Alcohol	5095	2.54857e-05	4.21601	3554.23	0.000142488	***
0	59	NE	Smoking	7239	0.00650207	2.72252	4804.89	0.0671597	&
0	59	NE	Obesity	7105	0.0110238	2.54285	5216.23	0.0255835	*
0	59	NE	Hypertension	7264	0.000699319	3.39155	6229.48	0.00150906	**
0	59	NE	Diabetes	7264	0.606863	0.51498	384.812	0.627261	NS
0	60	NE	Alcohol	5101	4.23288e-05	4.09934	3676.35	0.000210543	***
0	60	NE	Smoking	7247	0.0328797	2.13418	4692.78	0.132597	NS
0	60	NE	Obesity	7112	0.158869	1.4091	5020.85	0.231253	NS
0	60	NE	Hypertension	7272	0.0059248	2.75287	6203.95	0.00978189	**
0	60	NE	Diabetes	7272	0.262113	1.12307	382.957	0.285308	NS
0	61	NE	Alcohol	5097	0.0255057	2.23458	3608.55	0.034481	*
0	61	NE	Smoking	7233	0.867274	0.167131	4686.86	0.939865	NS
0	61	NE	Obesity	7098	0.835025	-0.208273	5049.3	0.881614	NS
0	61	NE	Hypertension	7258	5.79938e-05	4.02362	6178.75	0.000200936	***
0	61	NE	Diabetes	7258	0.0417145	2.0431	389.988	0.0573282	&
0	62	NE	Alcohol	5106	0.181862	1.3353	3682.5	0.198327	NS
0	62	NE	Smoking	7243	0.0111988	-2.53745	4659.59	0.0834817	&
0	62	NE	Obesity	7110	0.0285371	-2.19045	5084.12	0.056161	&
0	62	NE	Hypertension	7268	0.00454329	2.83881	6047.26	0.00776145	**
0	62	NE	Diabetes	7268	0.027195	2.21719	384.105	0.0400598	*
0	63	NE	Alcohol	5096	0.000361452	3.57012	3623.31	0.000977113	***
0	63	NE	Smoking	7237	0.00605043	2.74627	4753.74	0.0671597	&
0	63	NE	Obesity	7102	0.0185801	2.35459	5174.39	0.0394027	*
0	63	NE	Hypertension	7261	1.70051e-05	4.30433	6238.09	8.53724e-05	****
0	63	NE	Diabetes	7261	0.00910373	2.6215	382.44	0.0183567	*
0	64	NE	Alcohol	5098	0.0588703	1.88976	3629.26	0.0731419	&
0	64	NE	Smoking	7241	0.979526	0.0256644	4785.75	0.9952	NS
0	64	NE	Obesity	7107	0.105308	-1.61994	5072.33	0.163961	NS
0	64	NE	Hypertension	7266	0.000350372	3.57689	6165.49	0.000870622	***
0	64	NE	Diabetes	7266	0.000475914	3.5241	385.773	0.00298738	**
0	65	NE	Alcohol	5103	0.193605	1.30023	3621.15	0.208889	NS
0	65	NE	Smoking	7241	0.82844	0.216715	4767.16	0.92019	NS
0	65	NE	Obesity	7107	0.377835	0.881971	5048.4	0.458865	NS
0	65	NE	Hypertension	7266	0.000128557	3.83159	6306.36	0.00041612	***
0	65	NE	Diabetes	7266	0.0311626	2.16307	377.655	0.0448304	*
0	66	NE	Alcohol	5102	1.6305e-05	4.31605	3656.49	0.000111417	***
0	66	NE	Smoking	7243	0.000759932	3.36918	4755.27	0.027752	*
0	66	NE	Obesity	7106	0.0281466	2.19587	5074.36	0.0558391	&
0	66	NE	Hypertension	7268	0.000337297	3.58679	6328.23	0.000853789	***
0	66	NE	Diabetes	7268	0.00236911	3.06016	380.277	0.00760426	**
0	67	NE	Alcohol	5099	0.0213311	2.30306	3657.81	0.0296466	*
0	67	NE	Smoking	7239	0.201872	1.27642	4654.05	0.391027	NS
0	67	NE	Obesity	7103	0.0293765	2.17901	5122.47	0.0569025	&
0	67	NE	Hypertension	7264	2.44905e-06	4.71664	6345.98	2.28125e-05	****
0	67	NE	Diabetes	7264	0.0038441	2.90823	387.423	0.0100068	*
0	68	NE	Alcohol	5100	0.000139513	3.81297	3755.31	0.000497394	***
0	68	NE	Smoking	7243	0.00915916	2.60711	4832.73	0.0778446	&
0	68	NE	Obesity	7108	0.0623115	1.86449	5044.11	0.102877	NS
0	68	NE	Hypertension	7268	0.000447247	3.51239	6216.97	0.00105791	**
0	68	NE	Diabetes	7268	0.0451467	2.00989	381.417	0.060689	&
0	69	NE	Alcohol	5114	8.49392e-05	3.93448	3625.91	0.000337017	***
0	69	NE	Smoking	7263	0.0861867	1.71621	4857.22	0.24939	NS
0	69	NE	Obesity	7126	5.80817e-09	5.83214	5111.23	2.38135e-07	****
0	69	NE	Hypertension	7287	0.395191	0.850299	6314.03	0.422683	NS
0	69	NE	Diabetes	7287	0.0532585	1.93869	390.985	0.0693206	&
0	70	NE	Alcohol	5120	0.00232988	3.04672	3688.18	0.00444303	**
0	70	NE	Smoking	7265	0.233857	1.19064	4676.23	0.423005	NS
0	70	NE	Obesity	7129	6.68103e-06	4.50827	5146.16	6.08716e-05	****
0	70	NE	Hypertension	7290	0.18775	1.31741	6282	0.211865	NS
0	70	NE	Diabetes	7290	0.081011	1.74936	392.564	0.101161	NS
0	71	NE	Alcohol	5114	2.04569e-07	5.20507	3666	3.87107e-06	****
0	71	NE	Smoking	7262	0.000398455	3.54363	4755.3	0.024505	*
0	71	NE	Obesity	7127	2.79724e-08	5.56239	5081.95	7.64578e-07	****
0	71	NE	Hypertension	7287	0.000214284	3.70369	6367.98	0.000612951	***
0	71	NE	Diabetes	7287	0.00685817	2.71797	394.263	0.0141774	*
0	72	NE	Alcohol	5112	2.49733e-12	7.02666	3786.1	6.14343e-10	****
0	72	NE	Smoking	7259	0.000821794	3.34746	4823.05	0.027752	*
0	72	NE	Obesity	7123	2.97456e-06	4.67782	5083.75	3.65871e-05	****
0	72	NE	Hypertension	7284	0.0619655	1.86688	6278.94	0.0785748	&
0	72	NE	Diabetes	7284	0.108616	1.60817	385.561	0.132275	NS
0	73	NE	Alcohol	5104	1.32306e-05	4.36206	3755.1	9.76877e-05	****
0	73	NE	Smoking	7247	0.00907692	2.61021	4795.91	0.0778446	&
0	73	NE	Obesity	7111	2.53939e-10	6.33694	5248.89	3.73041e-08	****
0	73	NE	Hypertension	7272	0.013106	2.48157	6368.67	0.0205355	*
0	73	NE	Diabetes	7272	0.00373994	2.91674	393.246	0.00989274	**
0	74	NE	Alcohol	5100	5.4975e-05	4.03809	3718.1	0.000245055	***
0	74	NE	Smoking	7245	0.52337	-0.638207	4743.3	0.681212	NS
0	74	NE	Obesity	7109	0.00501745	2.8071	5228.38	0.0131308	*
0	74	NE	Hypertension	7270	0.0125515	2.49698	6147.97	0.0197927	*
0	74	NE	Diabetes	7270	0.0135934	2.47927	384.047	0.0238855	*
0	75	NE	Alcohol	5104	3.68828e-05	4.13133	3617.09	0.00019926	***
0	75	NE	Smoking	7239	0.0294715	2.17779	4658.99	0.120833	NS
0	75	NE	Obesity	7104	9.80898e-07	4.90141	5115.91	1.60867e-05	****
0	75	NE	Hypertension	7264	3.2341e-05	4.15932	6337.89	0.000126284	***
0	75	NE	Diabetes	7264	0.00209414	3.09716	392.882	0.00686877	**
0	76	NE	Alcohol	5105	7.41298e-07	4.95877	3696.52	1.13975e-05	****
0	76	NE	Smoking	7247	0.155247	1.42147	4723.64	0.335007	NS
0	76	NE	Obesity	7113	0.0301138	2.1692	5051.61	0.0578749	&
0	76	NE	Hypertension	7272	0.00384932	2.89135	6179.64	0.00678264	**
0	76	NE	Diabetes	7272	0.0182935	2.36962	388.964	0.0300013	*
0	77	NE	Alcohol	5115	3.90814e-07	5.08286	3583.83	6.40935e-06	****
0	77	NE	Smoking	7269	0.00491918	2.81359	4797.36	0.0669593	&
0	77	NE	Obesity	7133	5.5698e-07	5.01192	5138.31	9.78694e-06	****
0	77	NE	Hypertension	7294	0.163005	1.3952	6353.73	0.188259	NS
0	77	NE	Diabetes	7294	0.140918	1.47537	390.641	0.167468	NS
0	78	NE	Alcohol	5113	5.40941e-06	4.55482	3758.52	5.69172e-05	****
0	78	NE	Smoking	7264	0.385835	0.867275	4781.62	0.56163	NS
0	78	NE	Obesity	7128	5.15e-06	4.56341	5142.87	5.0676e-05	****
0	78	NE	Hypertension	7288	0.0322616	2.14162	6377.5	0.0440909	*
0	78	NE	Diabetes	7288	0.0110838	2.55234	386.633	0.0209739	*
0	79	NE	Alcohol	5105	9.6783e-06	4.43059	3587.5	7.9362e-05	****
0	79	NE	Smoking	7249	0.0417883	2.03618	4685.54	0.155756	NS
0	79	NE	Obesity	7114	3.03285e-10	6.30964	5107.14	3.73041e-08	****
0	79	NE	Hypertension	7274	0.016414	2.40022	6332.92	0.0243244	*
0	79	NE	Diabetes	7274	0.00273433	3.01524	393.175	0.00822739	**
0	80	NE	Alcohol	5100	7.01107e-05	3.98048	3658.34	0.000297366	***
0	80	NE	Smoking	7239	0.931815	0.0855664	4636.72	0.971298	NS
0	80	NE	Obesity	7103	0.0884027	1.70421	5042.8	0.140793	NS
0	80	NE	Hypertension	7264	0.00208017	3.07984	6216.09	0.00391561	**
0	80	NE	Diabetes	7264	0.0205521	2.32566	387.533	0.0324091	*
0	81	NE	Alcohol	5100	0.0216012	2.29829	3665.22	0.0298533	*
0	81	NE	Smoking	7239	0.439118	0.77375	4715.38	0.613767	NS
0	81	NE	Obesity	7104	4.83355e-06	4.57677	5132.07	4.95439e-05	****
0	81	NE	Hypertension	7264	7.28945e-06	4.48882	6296.86	4.98112e-05	****
0	81	NE	Diabetes	7264	0.0113144	2.54492	390.275	0.0210859	*
0	82	NE	Alcohol	5099	0.000167532	3.76744	3652.93	0.000580463	***
0	82	NE	Smoking	7240	0.766675	0.296743	4709.32	0.88833	NS
0	82	NE	Obesity	7104	0.0108207	2.54935	5258.79	0.0253513	*
0	82	NE	Hypertension	7265	0.00122783	3.23381	6290.42	0.00253821	**
0	82	NE	Diabetes	7265	0.032849	2.14158	388.338	0.0467102	*
0	83	NE	Alcohol	5104	0.000636647	3.4185	3613.23	0.00156615	**
0	83	NE	Smoking	7253	0.304277	1.02742	4737.69	0.473748	NS
0	83	NE	Obesity	7118	1.12331e-05	4.39629	5158.13	8.914e-05	****
0	83	NE	Hypertension	7278	0.000631065	3.41963	6273.22	0.00142424	**
0	83	NE	Diabetes	7278	0.00271509	3.01775	386.93	0.00822739	**
0	84	NE	Alcohol	5113	0.00955764	2.59279	3679.58	0.0149757	*
0	84	NE	Smoking	7253	0.769164	0.293486	4635.37	0.88833	NS
0	84	NE	Obesity	7118	0.00102472	3.28549	5259.59	0.00349972	**
0	84	NE	Hypertension	7278	0.00386004	2.89043	6423.97	0.00678264	**
0	84	NE	Diabetes	7278	0.00169903	3.1602	392.096	0.00593572	**
0	85	NE	Alcohol	5107	0.00154249	3.16899	3610.99	0.0030601	**
0	85	NE	Smoking	7251	0.0133137	2.47619	4761.82	0.0849324	&
0	85	NE	Obesity	7117	1.82311e-06	4.77757	5196.02	2.36045e-05	****
0	85	NE	Hypertension	7276	4.05369e-05	4.10729	6340.09	0.000155814	***
0	85	NE	Diabetes	7276	0.00292283	2.99454	392.234	0.00839286	**
0	86	NE	Alcohol	5107	0.094212	1.67403	3567.2	0.108808	NS
0	86	NE	Smoking	7248	0.018989	2.34655	4742.28	0.0973186	&
0	86	NE	Obesity	7112	0.00915791	2.60709	5133.83	0.0220867	*
0	86	NE	Hypertension	7273	0.000291468	3.62479	6334.14	0.000805631	***
0	86	NE	Diabetes	7273	0.0398831	2.06194	385.257	0.0554308	&
0	87	NE	Alcohol	5106	0.00107742	3.27206	3712.49	0.0023583	**
0	87	NE	Smoking	7250	0.0197824	2.33126	4641.56	0.0973296	&
0	87	NE	Obesity	7116	0.000627778	3.42144	5113.59	0.00266264	**
0	87	NE	Hypertension	7275	0.000187305	3.73777	6300.05	0.000561916	***
0	87	NE	Diabetes	7275	0.00683752	2.71918	389.102	0.0141774	*
0	88	NE	Alcohol	5104	4.74332e-06	4.58256	3734.95	5.3281e-05	****
0	88	NE	Smoking	7239	0.837897	0.204596	4660.21	0.92019	NS
0	88	NE	Obesity	7105	0.00599149	2.74939	5139.53	0.0152157	*
0	88	NE	Hypertension	7264	5.52432e-06	4.54771	6330.3	3.88281e-05	****
0	88	NE	Diabetes	7264	0.019018	2.355	389.66	0.0309829	*
0	89	NE	Alcohol	5104	0.0768895	1.76952	3686.95	0.0927197	&
0	89	NE	Smoking	7249	0.952378	0.0597244	4704.24	0.980272	NS
0	89	NE	Obesity	7116	0.477097	0.711031	5100.31	0.556237	NS
0	89	NE	Hypertension	7274	0.177374	1.34904	6236.89	0.202948	NS
0	89	NE	Diabetes	7274	0.00586047	2.77082	388.158	0.0129881	*
0	90	NE	Alcohol	5100	0.485913	0.696895	3644.34	0.500145	NS
0	90	NE	Smoking	7238	0.720768	0.357454	4775.88	0.844328	NS
0	90	NE	Obesity	7104	0.279012	1.08266	5092.18	0.359356	NS
0	90	NE	Hypertension	7263	0.050691	1.95446	6218.18	0.0656316	&
0	90	NE	Diabetes	7263	0.000199744	3.75556	384.111	0.00194525	**
0	91	NE	Alcohol	5105	0.0406657	2.04765	3664.12	0.05293	&
0	91	NE	Smoking	7242	0.532594	-0.624098	4609.3	0.685959	NS
0	91	NE	Obesity	7107	0.946391	-0.067243	5156.7	0.958075	NS
0	91	NE	Hypertension	7267	0.00901404	2.61234	6254.73	0.0145885	*
0	91	NE	Diabetes	7267	0.22952	1.20349	387.566	0.255483	NS
0	92	NE	Alcohol	5101	0.312841	1.00942	3630.65	0.330296	NS
0	92	NE	Smoking	7240	0.351955	0.930894	4783.23	0.519628	NS
0	92	NE	Obesity	7104	0.0799606	-1.75126	5173.85	0.12941	NS
0	92	NE	Hypertension	7265	0.31121	1.01277	6228.04	0.33875	NS
0	92	NE	Diabetes	7265	0.244322	1.16603	386.22	0.268318	NS
0	93	NE	Alcohol	5109	0.0122689	2.50557	3613.17	0.0182918	*
0	93	NE	Smoking	7252	0.655828	0.445709	4674.25	0.800814	NS
0	93	NE	Obesity	7118	0.00383954	2.89238	5095.01	0.0106127	*
0	93	NE	Hypertension	7277	0.0696172	1.81471	6173.33	0.0873767	&
0	93	NE	Diabetes	7277	8.31753e-05	3.97752	385.625	0.00157393	**
0	94	NE	Alcohol	5100	0.0940823	1.67467	3745.46	0.108808	NS
0	94	NE	Smoking	7245	0.592961	0.534586	4850.77	0.748043	NS
0	94	NE	Obesity	7110	0.84683	0.193175	5118.31	0.886469	NS
0	94	NE	Hypertension	7270	0.0704606	1.80926	6083.09	0.087788	&
0	94	NE	Diabetes	7270	0.000154088	3.82209	387.854	0.00194525	**
0	95	NE	Alcohol	5102	0.00299945	2.96978	3666.53	0.00546567	**
0	95	NE	Smoking	7244	0.442441	0.768142	4707.06	0.614918	NS
0	95	NE	Obesity	7109	0.0133	2.4765	5100.37	0.0297435	*
0	95	NE	Hypertension	7269	0.00191336	3.1047	6172.11	0.0037062	**
0	95	NE	Diabetes	7269	0.000392364	3.57637	388.423	0.00281808	**
0	96	NE	Alcohol	5107	0.000128447	3.83354	3641.31	0.000464675	***
0	96	NE	Smoking	7250	0.111349	1.59246	4622.17	0.286141	NS
0	96	NE	Obesity	7115	0.608429	0.512347	5267.61	0.686576	NS
0	96	NE	Hypertension	7275	0.0244297	2.25084	6310.54	0.0353512	*
0	96	NE	Diabetes	7275	0.165336	1.38996	389.679	0.192761	NS
0	97	NE	Alcohol	5105	0.093906	1.67558	3657.51	0.108808	NS
0	97	NE	Smoking	7251	0.504148	0.668027	4809.43	0.674024	NS
0	97	NE	Obesity	7116	0.994614	0.00675032	5201.83	0.998674	NS
0	97	NE	Hypertension	7276	0.00124625	3.22954	6328.07	0.00255481	**
0	97	NE	Diabetes	7276	0.182104	1.33672	385.109	0.207396	NS
0	98	NE	Alcohol	5104	0.108047	1.60743	3629.45	0.123626	NS
0	98	NE	Smoking	7250	0.513454	0.653517	4870.54	0.676418	NS
0	98	NE	Obesity	7116	0.0707456	1.80748	5154.87	0.115254	NS
0	98	NE	Hypertension	7275	0.0141032	2.4553	6356.02	0.0214159	*
0	98	NE	Diabetes	7275	0.151667	1.4365	386.994	0.179221	NS
0	99	NE	Alcohol	5090	0.0102316	2.56923	3680.44	0.0156334	*
0	99	NE	Smoking	7232	0.26438	1.11623	4682.06	0.443776	NS
0	99	NE	Obesity	7098	0.315902	1.00301	5169.48	0.394476	NS
0	99	NE	Hypertension	7257	0.0137325	2.46489	6210.72	0.0209826	*
0	99	NE	Diabetes	7257	0.00116443	3.2717	389.262	0.00454682	**
0	100	NE	Alcohol	5102	0.320006	0.99458	3697.06	0.334004	NS
0	100	NE	Smoking	7248	0.801059	0.251991	4759.68	0.912317	NS
0	100	NE	Obesity	7112	0.265798	-1.11291	5194.21	0.349647	NS
0	100	NE	Hypertension	7272	0.178198	1.34647	6357.72	0.202948	NS
0	100	NE	Diabetes	7272	0.627304	0.48591	389.559	0.645677	NS
0	101	NE	Alcohol	5104	0.0767321	1.77047	3635.2	0.0927197	&
0	101	NE	Smoking	7243	0.527364	0.632082	4678.21	0.682798	NS
0	101	NE	Obesity	7109	0.863921	0.171393	5173.63	0.896729	NS
0	101	NE	Hypertension	7268	0.434255	0.781982	6167.36	0.462454	NS
0	101	NE	Diabetes	7268	0.043206	2.02833	389.836	0.058746	&
0	102	NE	Alcohol	5094	0.65277	0.449956	3603.1	0.663559	NS
0	102	NE	Smoking	7234	0.941779	0.0730379	4678.32	0.977543	NS
0	102	NE	Obesity	7100	0.627125	-0.485807	5019.51	0.703965	NS
0	102	NE	Hypertension	7259	0.0668442	1.83305	6129.85	0.0843265	&
0	102	NE	Diabetes	7259	0.0161043	2.41724	383.679	0.0276881	*
0	103	NE	Alcohol	5101	0.0116813	2.52291	3611.6	0.0176294	*
0	103	NE	Smoking	7245	0.848557	-0.19097	4685.14	0.927756	NS
0	103	NE	Obesity	7112	0.00128194	3.22182	5012.3	0.00420476	**
0	103	NE	Hypertension	7270	0.0267549	2.2156	6256.26	0.037102	*
0	103	NE	Diabetes	7270	0.0102536	2.57983	386.231	0.0198614	*
0	104	NE	Alcohol	5107	0.0558969	1.91244	3682.62	0.0701784	&
0	104	NE	Smoking	7245	0.474959	0.714492	4699.11	0.643791	NS
0	104	NE	Obesity	7110	0.265856	1.11278	5094.49	0.349647	NS
0	104	NE	Hypertension	7270	0.012143	2.5087	6192.38	0.0193972	*
0	104	NE	Diabetes	7270	7.3475e-05	4.00799	386.857	0.00150624	**
0	105	NE	Alcohol	5105	0.0107082	2.55337	3724.9	0.0162606	*
0	105	NE	Smoking	7250	0.636037	-0.473277	4752.19	0.79424	NS
0	105	NE	Obesity	7115	0.00539695	2.78352	5147.25	0.0139753	*
0	105	NE	Hypertension	7274	0.0161738	2.40562	6267.07	0.0241136	*
0	105	NE	Diabetes	7274	0.00152665	3.19255	383.329	0.00560532	**
0	106	NE	Alcohol	5103	0.00618363	2.73949	3623.46	0.0102092	*
0	106	NE	Smoking	7249	0.389125	0.861284	4735.73	0.563087	NS
0	106	NE	Obesity	7115	0.464765	0.731079	5023.26	0.544439	NS
0	106	NE	Hypertension	7274	0.00503381	2.80588	6135.36	0.00848162	**
0	106	NE	Diabetes	7274	4.55504e-05	4.12423	387.16	0.00101867	**
0	107	NE	Alcohol	5097	0.0118664	2.51734	3687.44	0.0177996	*
0	107	NE	Smoking	7237	0.656983	0.444111	4677.47	0.800814	NS
0	107	NE	Obesity	7104	0.0308373	2.15977	5070.37	0.0588059	&
0	107	NE	Hypertension	7262	0.00437069	2.85112	6284.31	0.00751881	**
0	107	NE	Diabetes	7262	0.0023802	3.05843	385.86	0.00760426	**
0	108	NE	Alcohol	5103	0.0555043	1.91552	3631.51	0.0701784	&
0	108	NE	Smoking	7245	0.242607	1.16864	4692.88	0.432474	NS
0	108	NE	Obesity	7110	0.669975	0.426207	5077.71	0.739777	NS
0	108	NE	Hypertension	7271	0.00330925	2.9386	6136.31	0.00589909	**
0	108	NE	Diabetes	7271	2.18895e-05	4.29701	389.9	0.000897469	***
0	109	NE	Alcohol	5107	0.0180002	2.36667	3678.75	0.0254486	*
0	109	NE	Smoking	7247	0.344019	0.946348	4792.9	0.515272	NS
0	109	NE	Obesity	7115	0.000151228	3.7919	5104.06	0.000808742	***
0	109	NE	Hypertension	7272	0.493077	0.685462	6327.88	0.520588	NS
0	109	NE	Diabetes	7272	0.25475	1.14057	388.659	0.278527	NS
0	110	NE	Alcohol	5096	0.000845926	3.34007	3675.42	0.00192683	**
0	110	NE	Smoking	7240	0.137688	1.4847	4832.73	0.313825	NS
0	110	NE	Obesity	7104	0.00165392	3.14791	5089.21	0.00528395	**
0	110	NE	Hypertension	7265	0.32065	-0.993202	6250.55	0.345964	NS
0	110	NE	Diabetes	7265	0.207441	1.26275	385.701	0.233016	NS
0	111	NE	Alcohol	5098	0.000149707	3.79561	3600.18	0.000526112	***
0	111	NE	Smoking	7248	0.000902504	3.32141	4687.21	0.027752	*
0	111	NE	Obesity	7114	1.49435e-05	4.3338	4995.14	0.000108121	***
0	111	NE	Hypertension	7273	0.0235972	2.26417	6305.98	0.0343487	*
0	111	NE	Diabetes	7273	0.0337849	2.13013	390.971	0.0477649	*
0	112	NE	Alcohol	5099	0.00380837	2.8955	3601.61	0.00669185	**
0	112	NE	Smoking	7240	0.423412	0.800587	4625.34	0.595196	NS
0	112	NE	Obesity	7105	0.000104631	3.88271	4991.67	0.000598588	***
0	112	NE	Hypertension	7265	0.158476	1.41038	6306.64	0.184764	NS
0	112	NE	Diabetes	7265	0.0203382	2.32965	386.969	0.0324091	*
0	113	NE	Alcohol	5110	0.000989706	3.29607	3713.63	0.0021934	**
0	113	NE	Smoking	7253	0.0663386	1.83654	4827.95	0.2158	NS
0	113	NE	Obesity	7118	0.000148436	3.79654	5096.84	0.000808742	***
0	113	NE	Hypertension	7278	0.319964	0.994611	6259.73	0.345964	NS
0	113	NE	Diabetes	7278	0.415049	0.815917	387.359	0.443922	NS
0	114	NE	Alcohol	5111	0.00572559	2.76472	3674.76	0.00964723	**
0	114	NE	Smoking	7259	0.0141554	2.45421	4702.7	0.0849324	&
0	114	NE	Obesity	7124	1.1973e-05	4.38235	5172.18	9.20425e-05	****
0	114	NE	Hypertension	7284	0.200613	1.27994	6238.59	0.225346	NS
0	114	NE	Diabetes	7284	0.101643	1.64086	384.602	0.124399	NS
0	115	NE	Alcohol	5112	0.180077	1.34078	3623.88	0.197764	NS
0	115	NE	Smoking	7256	0.520714	0.642293	4793.54	0.681212	NS
0	115	NE	Obesity	7121	0.00312513	2.95653	5210.06	0.0090445	**
0	115	NE	Hypertension	7281	0.868913	0.165046	6347.44	0.87246	NS
0	115	NE	Diabetes	7281	0.176361	1.35453	385.814	0.20179	NS
0	116	NE	Alcohol	5121	0.00971369	2.58721	3688.84	0.0151238	*
0	116	NE	Smoking	7269	0.690027	0.398842	4810.12	0.824013	NS
0	116	NE	Obesity	7134	1.57486e-06	4.80693	5315.71	2.27891e-05	****
0	116	NE	Hypertension	7294	0.828701	-0.216377	6380.73	0.849418	NS
0	116	NE	Diabetes	7294	0.101599	1.64102	390.452	0.124399	NS
0	117	NE	Alcohol	5121	0.195438	1.29489	3689.94	0.209946	NS
0	117	NE	Smoking	7271	0.825001	-0.221129	4821.38	0.92019	NS
0	117	NE	Obesity	7134	0.000853734	3.33674	5103.6	0.00318769	**
0	117	NE	Hypertension	7295	0.825089	-0.221014	6228.93	0.849254	NS
0	117	NE	Diabetes	7295	0.497052	0.67978	385.537	0.527046	NS
0	118	NE	Alcohol	5121	0.319634	-0.995347	3639.78	0.334004	NS
0	118	NE	Smoking	7271	0.280726	1.07881	4763.21	0.459822	NS
0	118	NE	Obesity	7135	0.0637496	1.85432	5210.13	0.104549	NS
0	118	NE	Hypertension	7296	0.520444	0.642697	6394.65	0.547133	NS
0	118	NE	Diabetes	7296	0.521653	0.64138	389.462	0.550758	NS
0	119	NE	Alcohol	5108	0.00376233	2.89931	3616.09	0.00665851	**
0	119	NE	Smoking	7244	0.254805	1.13889	4888.14	0.443776	NS
0	119	NE	Obesity	7110	7.97858e-06	4.47029	5159.04	6.80492e-05	****
0	119	NE	Hypertension	7269	0.0268741	2.21386	6235.04	0.037102	*
0	119	NE	Diabetes	7269	2.48148e-06	4.78039	390.829	0.000152611	***
0	120	NE	Alcohol	5108	0.0155116	2.42136	3605.79	0.0224463	*
0	120	NE	Smoking	7254	0.187548	1.31806	4694.55	0.372071	NS
0	120	NE	Obesity	7118	2.18033e-08	5.60599	5063.35	6.70451e-07	****
0	120	NE	Hypertension	7279	0.000340056	3.5847	6207.1	0.000853789	***
0	120	NE	Diabetes	7279	0.000335741	3.61857	385.024	0.00275308	**
0	121	NE	Alcohol	5092	5.28153e-05	4.04768	3598.22	0.000240926	***
0	121	NE	Smoking	7233	0.114901	1.57684	4592.67	0.286154	NS
0	121	NE	Obesity	7099	0.000715401	3.38569	5069.37	0.00283853	**
0	121	NE	Hypertension	7258	2.48335e-06	4.7138	6334.8	2.28125e-05	****
0	121	NE	Diabetes	7258	0.00405353	2.89111	390.307	0.0103612	*
0	122	NE	Alcohol	5102	0.00533437	2.78781	3611.99	0.00905003	**
0	122	NE	Smoking	7240	0.209703	1.25455	4723.29	0.393793	NS
0	122	NE	Obesity	7104	0.602962	0.520179	5113.36	0.683542	NS
0	122	NE	Hypertension	7265	0.000192769	3.73051	6300.79	0.000569955	***
0	122	NE	Diabetes	7265	0.0361065	2.10298	390.732	0.050467	&
0	123	NE	Alcohol	5094	2.00528e-05	4.27	3591.5	0.000123324	***
0	123	NE	Smoking	7235	0.0453488	2.00194	4650.01	0.164056	NS
0	123	NE	Obesity	7102	0.0500227	1.96024	5080.15	0.0872737	&
0	123	NE	Hypertension	7260	1.35417e-05	4.35461	6293.42	7.57106e-05	****
0	123	NE	Diabetes	7260	0.0169924	2.39712	391.422	0.028631	*
0	124	NE	Alcohol	5099	0.0924743	1.68294	3531.46	0.108808	NS
0	124	NE	Smoking	7236	0.0147778	2.43868	4718.7	0.0865556	&
0	124	NE	Obesity	7102	0.0377273	2.07834	5191.41	0.0692089	&
0	124	NE	Hypertension	7261	0.000880012	3.32791	6298.62	0.00186623	**
0	124	NE	Diabetes	7261	0.544386	0.606722	392.552	0.572303	NS
0	125	NE	Alcohol	5105	0.00443691	2.8471	3603.6	0.00768648	**
0	125	NE	Smoking	7249	0.909061	0.114229	4764	0.951613	NS
0	125	NE	Obesity	7113	8.02206e-06	4.46908	5216.54	6.80492e-05	****
0	125	NE	Hypertension	7274	4.51438e-05	4.08238	6135.21	0.000163314	***
0	125	NE	Diabetes	7274	0.034383	2.12306	387.006	0.0483327	*
0	126	NE	Alcohol	5110	0.0417056	2.03716	3688.79	0.053715	&
0	126	NE	Smoking	7248	0.85667	0.180624	4746.72	0.932482	NS
0	126	NE	Obesity	7113	1.72231e-05	4.30221	5156.14	0.000121054	***
0	126	NE	Hypertension	7273	3.10709e-05	4.1685	6314.1	0.000123281	***
0	126	NE	Diabetes	7273	0.00477212	2.83836	389.22	0.0113714	*
0	127	NE	Alcohol	5107	4.17137e-05	4.10273	3686.75	0.000210543	***
0	127	NE	Smoking	7248	0.693586	0.394018	4651.92	0.824262	NS
0	127	NE	Obesity	7112	7.99805e-05	3.94763	5149.88	0.00049188	***
0	127	NE	Hypertension	7273	0.00407369	2.87348	6146.21	0.00705724	**
0	127	NE	Diabetes	7273	0.00425724	2.87522	392.715	0.0106865	*
0	128	NE	Alcohol	5108	0.0257344	2.23113	3553.66	0.0345938	*
0	128	NE	Smoking	7252	0.511026	0.657291	4790.94	0.676418	NS
0	128	NE	Obesity	7116	0.000544579	3.45998	5167.88	0.00235029	**
0	128	NE	Hypertension	7277	0.0464146	1.992	6182.04	0.0607339	&
0	128	NE	Diabetes	7277	0.00673008	2.72455	388.035	0.0141504	*
0	129	NE	Alcohol	5108	0.000219144	3.69949	3738.41	0.000700019	***
0	129	NE	Smoking	7248	0.0121286	2.50936	4685.97	0.0849324	&
0	129	NE	Obesity	7113	0.0395069	2.0594	5078.78	0.0709394	&
0	129	NE	Hypertension	7273	1.84493e-06	4.77435	6109.2	1.93764e-05	****
0	129	NE	Diabetes	7273	0.00605252	2.76011	387.658	0.0131763	*
0	130	NE	Alcohol	5113	0.0805191	1.74815	3780.91	0.096623	&
0	130	NE	Smoking	7256	0.254077	1.14064	4687.34	0.443776	NS
0	130	NE	Obesity	7120	0.0571155	1.90285	5141.35	0.0962357	&
0	130	NE	Hypertension	7281	2.33455e-05	4.23339	6314.87	0.000106352	***
0	130	NE	Diabetes	7281	0.20581	1.26729	389.667	0.232244	NS
0	131	NE	Alcohol	5109	0.00108328	3.27061	3600.51	0.0023583	**
0	131	NE	Smoking	7256	0.880731	-0.150051	4751.72	0.942266	NS
0	131	NE	Obesity	7120	0.00779774	2.66176	5109.41	0.0189925	*
0	131	NE	Hypertension	7281	0.000161666	3.77471	6292.62	0.00050987	***
0	131	NE	Diabetes	7281	0.737267	0.335717	384.89	0.743311	NS
0	132	NE	Alcohol	5111	0.00165471	3.1484	3707.5	0.00325646	**
0	132	NE	Smoking	7257	0.835879	0.20718	4712.19	0.92019	NS
0	132	NE	Obesity	7121	0.0578476	1.89726	5297.83	0.0968062	&
0	132	NE	Hypertension	7282	0.026997	2.21209	6224.14	0.037102	*
0	132	NE	Diabetes	7282	0.324155	0.987227	382.613	0.351287	NS
0	133	NE	Alcohol	5108	7.56492e-05	3.96214	3787.12	0.000315419	***
0	133	NE	Smoking	7250	0.0258614	2.229	4665.96	0.109688	NS
0	133	NE	Obesity	7115	0.00490402	2.81447	5219.42	0.0129719	*
0	133	NE	Hypertension	7275	0.00135981	3.20451	6168.08	0.00274191	**
0	133	NE	Diabetes	7275	0.0688798	1.8243	386.238	0.0877949	&
0	134	NE	Alcohol	5108	0.0674255	1.82938	3585.53	0.0829334	&
0	134	NE	Smoking	7254	0.137777	1.48438	4642.96	0.313825	NS
0	134	NE	Obesity	7117	0.000485222	3.49095	5302.44	0.00220842	**
0	134	NE	Hypertension	7279	4.17295e-05	4.10052	6439.94	0.00015793	***
0	134	NE	Diabetes	7279	0.0128356	2.4998	390.688	0.0228809	*
0	135	NE	Alcohol	5101	1.80265e-05	4.29396	3506.01	0.000115927	***
0	135	NE	Smoking	7243	0.0467702	1.98891	4635.82	0.166746	NS
0	135	NE	Obesity	7109	0.000836183	3.34253	5076.85	0.00318769	**
0	135	NE	Hypertension	7268	2.98112e-07	5.1302	6278.98	4.88904e-06	****
0	135	NE	Diabetes	7268	0.022681	2.28787	388.894	0.0345953	*
0	136	NE	Alcohol	5106	0.016038	2.40916	3676.78	0.0229759	*
0	136	NE	Smoking	7250	0.00655216	2.72	4717.44	0.0671597	&
0	136	NE	Obesity	7115	0.000993927	3.29411	5204.08	0.00349121	**
0	136	NE	Hypertension	7275	0.000405991	3.53806	6284.73	0.000979154	***
0	136	NE	Diabetes	7275	0.000676479	3.42657	388.885	0.00354072	**
0	137	NE	Alcohol	5104	2.44043e-05	4.22556	3736.76	0.000139615	***
0	137	NE	Smoking	7245	0.0095757	2.59185	4685.75	0.0778446	&
0	137	NE	Obesity	7110	3.44246e-06	4.64757	5155.94	3.8493e-05	****
0	137	NE	Hypertension	7270	2.76623e-09	5.95353	6266.57	1.25824e-07	****
0	137	NE	Diabetes	7270	0.0213854	2.3105	387.249	0.0335083	*
0	138	NE	Alcohol	5107	0.0708884	1.80672	3628.36	0.0863295	&
0	138	NE	Smoking	7248	0.28575	1.06761	4638.27	0.459822	NS
0	138	NE	Obesity	7113	1.47806e-06	4.81976	5219.19	2.27252e-05	****
0	138	NE	Hypertension	7273	2.90278e-05	4.184	6360.63	0.000121031	***
0	138	NE	Diabetes	7273	0.00102921	3.30717	393.01	0.00408364	**
0	139	NE	Alcohol	5111	0.000947686	3.30832	3651.38	0.00213571	**
0	139	NE	Smoking	7254	0.00571604	2.76493	4647.37	0.0669593	&
0	139	NE	Obesity	7117	4.96311e-07	5.03429	5042.16	9.39173e-06	****
0	139	NE	Hypertension	7279	7.5197e-10	6.16437	6226.81	9.24923e-08	****
0	139	NE	Diabetes	7279	0.000346953	3.60945	388.862	0.00275324	**
0	140	NE	Alcohol	5101	0.0100367	2.57589	3709.9	0.0155285	*
0	140	NE	Smoking	7243	0.044145	2.01326	4610.95	0.162085	NS
0	140	NE	Obesity	7108	0.000446463	3.51326	5123.08	0.00207226	**
0	140	NE	Hypertension	7268	1.58834e-07	5.24804	6203.76	3.00563e-06	****
0	140	NE	Diabetes	7268	0.00327238	2.95926	389.006	0.00904501	**
0	141	NE	Alcohol	5102	0.000731805	3.38023	3680.51	0.00171479	**
0	141	NE	Smoking	7246	0.013946	2.45957	4704.35	0.0849324	&
0	141	NE	Obesity	7111	1.72031e-06	4.78936	5118.66	2.3511e-05	****
0	141	NE	Hypertension	7271	3.06888e-09	5.93636	6317.49	1.25824e-07	****
0	141	NE	Diabetes	7271	4.18385e-05	4.1442	390.557	0.00101867	**
0	142	NE	Alcohol	5105	0.000340491	3.5857	3726.74	0.000951828	***
0	142	NE	Smoking	7246	0.00870286	2.62462	4668.71	0.0778446	&
0	142	NE	Obesity	7112	0.000855233	3.33624	5129.23	0.00318769	**
0	142	NE	Hypertension	7271	6.15679e-07	4.99148	6152.95	8.90924e-06	****
0	142	NE	Diabetes	7271	0.0227114	2.28733	390.13	0.0345953	*
0	143	NE	Alcohol	5099	6.1446e-06	4.52812	3587.3	6.04628e-05	****
0	143	NE	Smoking	7242	0.00560852	2.7711	4751.84	0.0669593	&
0	143	NE	Obesity	7108	0.000411858	3.5347	5096.98	0.00198661	**
0	143	NE	Hypertension	7266	7.46091e-08	5.38606	6342.62	1.52949e-06	****
0	143	NE	Diabetes	7266	0.0178908	2.37797	388.935	0.0295379	*
0	144	NE	Alcohol	5105	0.0255103	2.2345	3674.1	0.034481	*
0	144	NE	Smoking	7247	0.00695026	2.7004	4721.53	0.0683906	&
0	144	NE	Obesity	7113	0.000401374	3.54147	5216.4	0.00197476	**
0	144	NE	Hypertension	7272	2.82601e-05	4.19013	6300.72	0.000119862	***
0	144	NE	Diabetes	7272	0.0131323	2.49164	387.874	0.0232413	*
0	145	NE	Alcohol	5111	0.00136677	3.20404	3654.38	0.00284131	**
0	145	NE	Smoking	7252	0.024823	2.24486	4730.33	0.109044	NS
0	145	NE	Obesity	7116	0.0169582	2.3884	5111.36	0.0362758	*
0	145	NE	Hypertension	7277	6.40867e-08	5.41354	6263.61	1.43321e-06	****
0	145	NE	Diabetes	7277	0.000400946	3.57042	389.671	0.00281808	**
0	146	NE	Alcohol	5101	0.000421614	3.5295	3565.81	0.00111524	**
0	146	NE	Smoking	7243	0.100435	1.64307	4696.71	0.271501	NS
0	146	NE	Obesity	7107	0.17581	1.35395	5135.64	0.25145	NS
0	146	NE	Hypertension	7268	1.20814e-05	4.37975	6067.41	7.07627e-05	****
0	146	NE	Diabetes	7268	0.0101872	2.58209	386.722	0.0198614	*
0	147	NE	Alcohol	5112	0.000347884	3.58008	3715.03	0.000961566	***
0	147	NE	Smoking	7257	0.100486	1.64282	4834.06	0.271501	NS
0	147	NE	Obesity	7121	3.21459e-06	4.66163	5263.06	3.76566e-05	****
0	147	NE	Hypertension	7282	0.00173969	3.13276	6253.64	0.00345133	**
0	147	NE	Diabetes	7282	0.0195719	2.34418	388.562	0.0314686	*
0	148	NE	Alcohol	5099	0.000619189	3.4261	3594.44	0.00154678	**
0	148	NE	Smoking	7239	0.054017	1.92718	4739.3	0.187158	NS
0	148	NE	Obesity	7105	0.00599968	2.74895	5117.13	0.0152157	*
0	148	NE	Hypertension	7264	0.002929	2.9763	6095.84	0.00525937	**
0	148	NE	Diabetes	7264	3.62889e-05	4.17798	391.905	0.000991897	***
0	149	NE	Alcohol	5111	0.0412778	2.04145	3634.09	0.0534438	&
0	149	NE	Smoking	7252	0.297581	1.04175	4746.91	0.470196	NS
0	149	NE	Obesity	7118	0.000873622	3.33027	5234.06	0.00320763	**
0	149	NE	Hypertension	7277	3.01359e-05	4.17552	6228.58	0.000121531	***
0	149	NE	Diabetes	7277	0.0795951	1.75767	386.521	0.0999	&
0	150	NE	Alcohol	5106	0.000183501	3.7445	3706.72	0.000618374	***
0	150	NE	Smoking	7248	0.00559308	2.772	4736.44	0.0669593	&
0	150	NE	Obesity	7113	0.000824748	3.34633	5143.83	0.00318769	**
0	150	NE	Hypertension	7273	0.000328044	3.59405	6358.83	0.000853789	***
0	150	NE	Diabetes	7273	0.000104501	3.92041	387.932	0.00183623	**
0	151	NE	Alcohol	5102	0.00907567	2.61059	3637.26	0.014404	*
0	151	NE	Smoking	7244	0.99555	-0.00557776	4831.76	0.99555	NS
0	151	NE	Obesity	7110	0.0335059	2.12654	5174.92	0.0634034	&
0	151	NE	Hypertension	7269	0.0454307	2.00105	6203.86	0.0597644	&
0	151	NE	Diabetes	7269	0.00692725	2.71489	386.202	0.0142009	*
0	152	NE	Alcohol	5101	0.00228606	3.0525	3590.45	0.00439352	**
0	152	NE	Smoking	7245	0.406563	0.830031	4745.4	0.58148	NS
0	152	NE	Obesity	7111	0.0147285	2.43979	5247.85	0.0317825	*
0	152	NE	Hypertension	7270	0.122815	1.54327	6171.37	0.145955	NS
0	152	NE	Diabetes	7270	0.00062556	3.44846	388.184	0.00334538	**
0	153	NE	Alcohol	5103	5.57849e-05	4.0348	3600.32	0.000245055	***
0	153	NE	Smoking	7246	0.239413	1.17661	4608.8	0.429895	NS
0	153	NE	Obesity	7110	8.56741e-05	3.93106	5180.01	0.000514045	***
0	153	NE	Hypertension	7271	0.0253186	2.23704	6262.13	0.0360022	*
0	153	NE	Diabetes	7271	0.00102855	3.30758	389.518	0.00408364	**
0	154	NE	Alcohol	5102	1.83787e-05	4.28954	3572.85	0.000115927	***
0	154	NE	Smoking	7249	0.494844	0.682678	4625	0.665201	NS
0	154	NE	Obesity	7114	0.0848162	1.72373	5153.33	0.136371	NS
0	154	NE	Hypertension	7274	0.137297	1.48613	6115.64	0.161603	NS
0	154	NE	Diabetes	7274	0.00053156	3.49372	386.072	0.00298738	**
0	155	NE	Alcohol	5102	0.149131	1.44291	3648.02	0.167517	NS
0	155	NE	Smoking	7245	0.00513069	2.80005	4611.19	0.0669593	&
0	155	NE	Obesity	7111	0.0541872	1.92578	5106.64	0.0925697	&
0	155	NE	Hypertension	7270	2.25416e-09	5.98709	6283.88	1.25824e-07	****
0	155	NE	Diabetes	7270	0.00293409	2.99373	384.291	0.00839286	**
0	156	NE	Alcohol	5101	0.000454246	3.50951	3730.11	0.00116655	**
0	156	NE	Smoking	7245	0.0211987	2.30519	4793.34	0.100286	NS
0	156	NE	Obesity	7112	0.0892832	1.69952	5017.02	0.140793	NS
0	156	NE	Hypertension	7270	0.000806846	3.35209	6193.87	0.00172595	**
0	156	NE	Diabetes	7270	0.000194552	3.76234	384.648	0.00194525	**
0	157	NE	Alcohol	5107	0.0559145	1.91232	3623.77	0.0701784	&
0	157	NE	Smoking	7247	0.263885	1.11739	4729.23	0.443776	NS
0	157	NE	Obesity	7112	0.378657	0.88045	5087.28	0.458865	NS
0	157	NE	Hypertension	7272	1.94348e-05	4.27462	6178.34	9.56192e-05	****
0	157	NE	Diabetes	7272	0.00188549	3.12918	387.893	0.00626799	**
0	158	NE	Alcohol	5106	0.156175	1.41834	3702.7	0.173059	NS
0	158	NE	Smoking	7248	0.345609	-0.943234	4756.04	0.515272	NS
0	158	NE	Obesity	7113	0.156036	-1.41874	5125.77	0.228481	NS
0	158	NE	Hypertension	7273	5.12341e-05	4.0528	6127.74	0.000180051	***
0	158	NE	Diabetes	7273	0.00489622	2.83013	385.764	0.0114711	*
0	159	NE	Alcohol	5109	0.15182	1.43343	3624.86	0.168994	NS
0	159	NE	Smoking	7248	0.037158	2.08463	4597.91	0.142826	NS
0	159	NE	Obesity	7113	0.0140423	2.45702	5143.43	0.0308429	*
0	159	NE	Hypertension	7273	5.48093e-09	5.84	6284.37	1.92616e-07	****
0	159	NE	Diabetes	7273	0.00316942	2.96964	382.499	0.00885997	**
0	160	NE	Alcohol	5102	0.0703514	1.81017	3691.49	0.0861017	&
0	160	NE	Smoking	7245	0.0984873	1.65256	4734.6	0.271501	NS
0	160	NE	Obesity	7111	0.195439	1.29483	5055.63	0.271627	NS
0	160	NE	Hypertension	7270	8.46931e-05	3.93329	6281.84	0.000289368	***
0	160	NE	Diabetes	7270	0.000213503	3.73813	385.155	0.00194525	**
0	161	NE	Alcohol	5107	0.00202717	3.08847	3620.26	0.00395782	**
0	161	NE	Smoking	7248	0.201763	1.27672	4784.25	0.391027	NS
0	161	NE	Obesity	7112	0.00100763	3.29029	5101.59	0.00349121	**
0	161	NE	Hypertension	7273	3.34947e-06	4.65235	6235.5	2.65797e-05	****
0	161	NE	Diabetes	7273	0.0502178	1.9643	382.866	0.0657106	&
0	162	NE	Alcohol	5102	0.00095499	3.30611	3710.77	0.00213571	**
0	162	NE	Smoking	7242	0.0879114	1.70686	4855.47	0.24939	NS
0	162	NE	Obesity	7108	0.00254575	3.01935	5103.12	0.00763724	**
0	162	NE	Hypertension	7267	1.57816e-06	4.80573	6211.9	1.76467e-05	****
0	162	NE	Diabetes	7267	0.236003	1.1869	382.302	0.261517	NS
0	163	NE	Alcohol	5112	0.00675404	2.71028	3655.45	0.0110033	*
0	163	NE	Smoking	7260	0.0119268	2.5153	4603.63	0.0849324	&
0	163	NE	Obesity	7125	0.370815	0.895025	5137.73	0.456103	NS
0	163	NE	Hypertension	7285	0.000551073	3.45645	6117.24	0.00125522	**
0	163	NE	Diabetes	7285	0.0227823	2.28622	385.967	0.0345953	*
0	164	NE	Alcohol	5113	0.0938204	1.67603	3587.55	0.108808	NS
0	164	NE	Smoking	7259	0.130344	1.51302	4614.06	0.308313	NS
0	164	NE	Obesity	7125	0.285662	-1.0678	5051.38	0.364109	NS
0	164	NE	Hypertension	7284	0.00206123	3.0826	6052.04	0.00391561	**
0	164	NE	Diabetes	7284	0.224543	1.21649	385.028	0.25108	NS
0	165	NE	Alcohol	5113	0.000315447	3.60573	3639.5	0.000912021	***
0	165	NE	Smoking	7262	0.00162553	3.15312	4696.37	0.0363528	*
0	165	NE	Obesity	7128	0.0891615	1.70017	5041.8	0.140793	NS
0	165	NE	Hypertension	7287	0.0161241	2.40676	6133.98	0.0241136	*
0	165	NE	Diabetes	7287	0.000198631	3.75699	384.288	0.00194525	**
0	166	NE	Alcohol	5104	0.0568424	1.90512	3663.53	0.0709809	&
0	166	NE	Smoking	7250	0.0855129	1.71993	4569.76	0.24939	NS
0	166	NE	Obesity	7114	0.130287	-1.51321	5133.46	0.19543	NS
0	166	NE	Hypertension	7275	0.231492	1.19664	6225.8	0.256518	NS
0	166	NE	Diabetes	7275	0.166638	1.3857	385.938	0.193363	NS
0	167	NE	Alcohol	5108	4.93615e-05	4.06355	3610.21	0.000233518	***
0	167	NE	Smoking	7251	0.0629796	1.85979	4519.07	0.209365	NS
0	167	NE	Obesity	7116	0.19887	1.28495	5010.41	0.274843	NS
0	167	NE	Hypertension	7276	1.61949e-05	4.31526	6063.77	8.53724e-05	****
0	167	NE	Diabetes	7276	0.0677047	1.83215	383.149	0.0867466	&
0	168	NE	Alcohol	5117	0.632226	0.478636	3644.67	0.648032	NS
0	168	NE	Smoking	7263	0.13959	1.47757	4654.81	0.315038	NS
0	168	NE	Obesity	7127	0.629562	-0.482372	5139.65	0.703965	NS
0	168	NE	Hypertension	7288	0.000291295	3.62496	6264.03	0.000805631	***
0	168	NE	Diabetes	7288	0.0771072	1.77251	381.746	0.0977751	&
0	169	NE	Alcohol	5114	9.76483e-08	5.34165	3703.91	2.29314e-06	****
0	169	NE	Smoking	7257	0.0016195	3.1542	4725.48	0.0363528	*
0	169	NE	Obesity	7121	0.108026	1.60741	5130.72	0.167135	NS
0	169	NE	Hypertension	7282	0.00744736	2.67704	6158.57	0.0122137	*
0	169	NE	Diabetes	7282	0.0193155	2.34921	386.835	0.0312607	*
0	170	NE	Alcohol	5101	1.20736e-05	4.38247	3554.19	9.28157e-05	****
0	170	NE	Smoking	7238	0.119556	1.55693	4650.97	0.288342	NS
0	170	NE	Obesity	7104	0.0140172	2.45768	5053.37	0.0308429	*
0	170	NE	Hypertension	7264	0.000119096	3.85051	6014.23	0.000390634	***
0	170	NE	Diabetes	7264	0.00977405	2.59684	379.838	0.0192353	*
0	171	NE	Alcohol	5117	0.000825145	3.347	3661.33	0.00189706	**
0	171	NE	Smoking	7264	0.0368619	2.0879	4611.59	0.142826	NS
0	171	NE	Obesity	7128	0.674264	0.420327	5164.35	0.740486	NS
0	171	NE	Hypertension	7288	0.00194881	3.09927	6083.68	0.00374537	**
0	171	NE	Diabetes	7288	0.0432237	2.02823	385.595	0.058746	&
0	172	NE	Alcohol	5119	0.771143	0.290901	3704.45	0.771143	NS
0	172	NE	Smoking	7267	0.285987	1.06709	4728.85	0.459822	NS
0	172	NE	Obesity	7132	0.181925	-1.33503	5259.11	0.25869	NS
0	172	NE	Hypertension	7292	4.43384e-05	4.08657	6130.03	0.000163314	***
0	172	NE	Diabetes	7292	0.0866863	1.71752	385.826	0.10716	NS
0	173	NE	Alcohol	5103	1.35016e-05	4.35775	3661.1	9.76877e-05	****
0	173	NE	Smoking	7248	0.0218381	2.29394	4666.55	0.101362	NS
0	173	NE	Obesity	7112	0.275791	1.08994	5102.17	0.357077	NS
0	173	NE	Hypertension	7273	1.32636e-05	4.35927	6121.38	7.57106e-05	****
0	173	NE	Diabetes	7273	0.0171461	2.39395	384.769	0.0286935	*
0	174	NE	Alcohol	5109	0.0328348	2.13491	3650.79	0.0431945	*
0	174	NE	Smoking	7262	0.605604	0.516394	4742.89	0.760094	NS
0	174	NE	Obesity	7126	0.145481	-1.4559	5179.07	0.215593	NS
0	174	NE	Hypertension	7287	0.0416521	2.0374	6219.76	0.055386	&
0	174	NE	Diabetes	7287	0.0485235	1.979	387.488	0.064072	&
0	175	NE	Alcohol	5103	0.010162	2.5716	3659.71	0.0156241	*
0	175	NE	Smoking	7239	0.324478	0.985401	4675.53	0.494818	NS
0	175	NE	Obesity	7107	0.00347311	2.92378	5180.26	0.0098205	**
0	175	NE	Hypertension	7264	0.0255122	2.2341	6202.8	0.0360689	*
0	175	NE	Diabetes	7264	0.000824464	3.37095	387.134	0.00393446	**
0	176	NE	Alcohol	5100	1.98761e-06	4.76256	3567.43	2.87618e-05	****
0	176	NE	Smoking	7243	0.0666698	1.83431	4764.69	0.2158	NS
0	176	NE	Obesity	7108	0.00380246	2.89538	5288.53	0.0106127	*
0	176	NE	Hypertension	7268	0.0550948	1.91849	6283.05	0.0708345	&
0	176	NE	Diabetes	7268	0.0216631	2.30551	389.326	0.0337287	*
0	177	NE	Alcohol	5108	0.00148832	3.17931	3734.49	0.00297663	**
0	177	NE	Smoking	7252	0.820617	-0.226764	4771.42	0.92019	NS
0	177	NE	Obesity	7117	0.913069	0.109173	5214.69	0.935896	NS
0	177	NE	Hypertension	7277	0.867562	0.166763	6109.01	0.87246	NS
0	177	NE	Diabetes	7277	0.241437	1.17323	381.344	0.266339	NS
0	178	NE	Alcohol	5105	3.3346e-08	5.53507	3579.84	1.17188e-06	****
0	178	NE	Smoking	7248	0.189389	1.31258	4684	0.372717	NS
0	178	NE	Obesity	7114	0.00422726	2.86198	5088.2	0.0115545	*
0	178	NE	Hypertension	7273	0.041003	2.04393	6091.42	0.0548192	&
0	178	NE	Diabetes	7273	0.0118244	2.52932	387.174	0.0213882	*
0	179	NE	Alcohol	5106	8.39833e-09	5.77348	3731.03	5.16497e-07	****
0	179	NE	Smoking	7251	5.3002e-05	4.0457	4714.96	0.00651925	**
0	179	NE	Obesity	7115	0.5901	-0.538725	5128.43	0.672058	NS
0	179	NE	Hypertension	7276	0.823303	0.223308	6385.94	0.849254	NS
0	179	NE	Diabetes	7276	0.16868	1.37904	387.11	0.194813	NS
0	180	NE	Alcohol	5121	1.52917e-05	4.33013	3747.3	0.000107479	***
0	180	NE	Smoking	7266	0.00376846	2.89834	4789.12	0.0662172	&
0	180	NE	Obesity	7131	0.0250532	2.24123	5223.63	0.0501063	&
0	180	NE	Hypertension	7291	0.859674	-0.176797	6349.08	0.87246	NS
0	180	NE	Diabetes	7291	0.68138	0.410889	388.846	0.69511	NS
0	181	NE	Alcohol	5105	0.150102	1.43948	3632.32	0.167841	NS
0	181	NE	Smoking	7249	0.288268	-1.06205	4786.6	0.460479	NS
0	181	NE	Obesity	7113	0.153857	1.42625	5131.4	0.22664	NS
0	181	NE	Hypertension	7274	0.0474301	1.98283	6234.28	0.0617344	&
0	181	NE	Diabetes	7274	0.00047064	3.527	387.664	0.00298738	**
0	182	NE	Alcohol	5101	0.0127183	2.49282	3568.68	0.0188476	*
0	182	NE	Smoking	7243	0.831022	-0.213403	4724.12	0.92019	NS
0	182	NE	Obesity	7109	0.190795	1.3084	5200.92	0.266773	NS
0	182	NE	Hypertension	7268	0.0720963	1.79882	6188.87	0.0891241	&
0	182	NE	Diabetes	7268	0.000517617	3.50089	387.927	0.00298738	**
0	183	NE	Alcohol	5116	3.07847e-08	5.54898	3638.06	1.17188e-06	****
0	183	NE	Smoking	7262	0.0108712	2.54781	4754.4	0.0834817	&
0	183	NE	Obesity	7127	0.00705995	2.69511	5039.4	0.0173675	*
0	183	NE	Hypertension	7287	0.125305	-1.53309	6264.77	0.148197	NS
0	183	NE	Diabetes	7287	0.0249485	2.25099	385.711	0.0371959	*
0	184	NE	Alcohol	5115	1.11665e-09	6.10732	3741.18	1.37348e-07	****
0	184	NE	Smoking	7265	0.000545896	3.45955	4696.82	0.0268581	*
0	184	NE	Obesity	7129	0.00135544	3.20576	5062.22	0.00438733	**
0	184	NE	Hypertension	7290	0.9817	-0.022939	6207.83	0.9817	NS
0	184	NE	Diabetes	7290	0.172292	1.3674	387.856	0.198056	NS
0	185	NE	Alcohol	5112	3.80701e-05	4.12412	3539.94	0.00019926	***
0	185	NE	Smoking	7258	0.0138676	2.46158	4823.88	0.0849324	&
0	185	NE	Obesity	7121	0.000496196	3.48509	5005.96	0.00220842	**
0	185	NE	Hypertension	7281	0.162596	1.39656	6306.55	0.188259	NS
0	185	NE	Diabetes	7281	0.0435381	2.02518	385.457	0.0588482	&
0	186	NE	Alcohol	5099	0.0028417	2.98639	3652.86	0.00521685	**
0	186	NE	Smoking	7248	0.0477604	1.98	4851.23	0.167844	NS
0	186	NE	Obesity	7114	0.000431047	3.52254	5276.17	0.00203919	**
0	186	NE	Hypertension	7273	0.2172	1.23413	6235.65	0.24287	NS
0	186	NE	Diabetes	7273	0.98477	0.0191014	384.819	0.98477	NS
0	187	NE	Alcohol	5109	0.000221957	3.69628	3689.93	0.000700019	***
0	187	NE	Smoking	7258	0.0156376	2.41814	4726.76	0.0893345	&
0	187	NE	Obesity	7124	0.315242	-1.00438	5168.73	0.394476	NS
0	187	NE	Hypertension	7283	0.807614	0.243516	6183.92	0.838283	NS
0	187	NE	Diabetes	7283	0.00466832	2.84563	386.685	0.0113599	*
0	188	NE	Alcohol	5126	1.02539e-07	5.33268	3716.05	2.29314e-06	****
0	188	NE	Smoking	7275	0.00282991	2.98725	4576.35	0.0535506	&
0	188	NE	Obesity	7140	0.901215	0.124133	5213	0.92761	NS
0	188	NE	Hypertension	7300	0.865549	0.169321	6180.67	0.87246	NS
0	188	NE	Diabetes	7300	0.0230291	2.28206	386.066	0.0347555	*
0	189	NE	Alcohol	5106	0.00307603	2.962	3685.46	0.00556399	**
0	189	NE	Smoking	7251	0.22904	1.20299	4707.08	0.420476	NS
0	189	NE	Obesity	7119	6.53466e-06	4.51304	5089.38	6.08716e-05	****
0	189	NE	Hypertension	7276	0.0996122	1.64699	6140.77	0.120121	NS
0	189	NE	Diabetes	7276	0.0038644	2.90677	382.555	0.0100068	*
0	190	NE	Alcohol	5107	0.0160645	2.40856	3683.32	0.0229759	*
0	190	NE	Smoking	7248	0.151465	1.43461	4747.27	0.330238	NS
0	190	NE	Obesity	7112	0.00271172	3.00008	5257.43	0.00803713	**
0	190	NE	Hypertension	7273	0.183201	1.33111	6258.63	0.207684	NS
0	190	NE	Diabetes	7273	0.00245014	3.04957	385.162	0.00772737	**
0	191	NE	Alcohol	5111	0.000305277	3.61413	3784.44	0.000894026	***
0	191	NE	Smoking	7254	0.572011	0.565131	4785.96	0.729092	NS
0	191	NE	Obesity	7117	0.03456	2.11403	5181.99	0.0644074	&
0	191	NE	Hypertension	7279	0.860111	0.17624	6218.01	0.87246	NS
0	191	NE	Diabetes	7279	0.00102515	3.30897	382.904	0.00408364	**
0	192	NE	Alcohol	5101	0.0024045	3.03726	3603.95	0.00455005	**
0	192	NE	Smoking	7240	0.151695	1.4338	4803.07	0.330238	NS
0	192	NE	Obesity	7106	0.00438411	2.85038	5138.56	0.0118515	*
0	192	NE	Hypertension	7265	0.1718	1.3666	6106.21	0.19749	NS
0	192	NE	Diabetes	7265	0.000206071	3.74705	388.485	0.00194525	**
0	193	NE	Alcohol	5117	0.0090182	2.61275	3674.52	0.014404	*
0	193	NE	Smoking	7261	0.352756	0.929349	4718.46	0.519628	NS
0	193	NE	Obesity	7126	1.01591e-07	5.33135	5219.46	2.49915e-06	****
0	193	NE	Hypertension	7286	0.458102	0.742023	6171.91	0.485746	NS
0	193	NE	Diabetes	7286	0.0218387	2.30252	384.738	0.0337882	*
0	194	NE	Alcohol	5103	0.0184114	2.3583	3654.63	0.0258812	*
0	194	NE	Smoking	7246	0.887298	0.141732	4614.55	0.942266	NS
0	194	NE	Obesity	7110	0.124821	1.5351	5156.96	0.18838	NS
0	194	NE	Hypertension	7271	0.26809	1.10757	6161.01	0.29442	NS
0	194	NE	Diabetes	7271	0.0402165	2.05845	386.574	0.0555801	&
0	195	NE	Alcohol	5104	0.00223951	3.05859	3745.4	0.00433795	**
0	195	NE	Smoking	7246	0.972688	-0.0342396	4866.65	0.992868	NS
0	195	NE	Obesity	7111	6.26645e-05	4.00584	5170.58	0.00040567	***
0	195	NE	Hypertension	7271	0.0747233	1.78246	6222.24	0.0919097	&
0	195	NE	Diabetes	7271	0.0026346	3.02726	383.278	0.00820394	**
0	196	NE	Alcohol	5112	0.00125134	3.22942	3666.15	0.00265371	**
0	196	NE	Smoking	7252	0.221693	1.2222	4806.02	0.41005	NS
0	196	NE	Obesity	7117	0.0479627	1.97817	5107.14	0.0842773	&
0	196	NE	Hypertension	7277	0.0135673	2.46923	6133.31	0.0209468	*
0	196	NE	Diabetes	7277	1.49182e-06	4.88874	385.594	0.000152611	***
0	197	NE	Alcohol	5106	0.0232067	2.27096	3688.01	0.0318931	*
0	197	NE	Smoking	7254	0.659036	-0.441272	4859.68	0.800814	NS
0	197	NE	Obesity	7118	0.00243144	3.0332	5312.54	0.00738436	**
0	197	NE	Hypertension	7279	0.372081	0.892647	6160.36	0.399703	NS
0	197	NE	Diabetes	7279	0.000825277	3.37099	382.603	0.00393446	**
0	198	NE	Alcohol	5101	0.00138204	3.20086	3616.57	0.00284131	**
0	198	NE	Smoking	7247	0.157154	1.41493	4772.26	0.336172	NS
0	198	NE	Obesity	7112	0.00106828	3.27375	5182.53	0.00355131	**
0	198	NE	Hypertension	7272	0.0794884	1.75395	6190.04	0.0968027	&
0	198	NE	Diabetes	7272	3.08103e-05	4.21729	387.551	0.000947416	***
0	199	NE	Alcohol	5114	0.00604648	2.74684	3682.93	0.0100502	*
0	199	NE	Smoking	7257	0.872565	0.16041	4683.37	0.941452	NS
0	199	NE	Obesity	7121	0.000892725	3.32423	5224.34	0.00321628	**
0	199	NE	Hypertension	7282	0.0167163	2.39354	6207.84	0.024624	*
0	199	NE	Diabetes	7282	0.00668483	2.7269	386.092	0.0141504	*
0	200	NE	Alcohol	5106	0.000731922	3.38015	3726.94	0.00171479	**
0	200	NE	Smoking	7253	0.895654	-0.13116	4723.68	0.945599	NS
0	200	NE	Obesity	7117	0.174889	1.35685	5189.71	0.25145	NS
0	200	NE	Hypertension	7278	0.077426	1.76611	6187.69	0.0947602	&
0	200	NE	Diabetes	7278	0.680782	0.411709	385.514	0.69511	NS
0	201	NE	Alcohol	5108	0.000711495	3.38796	3703.27	0.0016993	**
0	201	NE	Smoking	7256	0.0208448	2.31156	4726.87	0.100286	NS
0	201	NE	Obesity	7122	0.0517794	1.94542	5132.33	0.0897024	&
0	201	NE	Hypertension	7281	0.00862775	2.6273	6178.77	0.0140558	*
0	201	NE	Diabetes	7281	0.0163547	2.41137	389.355	0.0277466	*
0	202	NE	Alcohol	5106	0.0138671	2.46192	3507.54	0.0203054	*
0	202	NE	Smoking	7250	0.160912	1.40223	4720.18	0.336449	NS
0	202	NE	Obesity	7114	0.263891	1.11736	5190.75	0.349647	NS
0	202	NE	Hypertension	7275	0.00210904	3.07574	6166.42	0.00393048	**
0	202	NE	Diabetes	7275	0.00558632	2.78678	386.144	0.0128433	*
0	203	NE	Alcohol	5111	0.00124467	3.23093	3710.14	0.00265371	**
0	203	NE	Smoking	7255	0.64694	0.458047	4546.51	0.800814	NS
0	203	NE	Obesity	7119	3.6757e-09	5.90806	5339.88	1.80845e-07	****
0	203	NE	Hypertension	7280	0.000676037	3.40082	6280.38	0.00148968	**
0	203	NE	Diabetes	7280	0.000178203	3.78472	388.065	0.00194525	**
0	204	NE	Alcohol	5107	0.00721853	2.68809	3684	0.0116826	*
0	204	NE	Smoking	7251	0.460825	-0.73755	4629.59	0.633313	NS
0	204	NE	Obesity	7116	0.0200623	2.32591	5106.78	0.0418247	*
0	204	NE	Hypertension	7276	0.00182027	3.11945	6146.2	0.00355387	**
0	204	NE	Diabetes	7276	0.0305813	2.1705	383.813	0.0442529	*
0	205	NE	Alcohol	5114	1.75016e-05	4.3003	3661.89	0.000115927	***
0	205	NE	Smoking	7256	0.899472	0.126335	4679.87	0.945599	NS
0	205	NE	Obesity	7120	0.019836	2.33017	5082.22	0.0417065	*
0	205	NE	Hypertension	7281	0.0263966	2.22085	6299.1	0.0368952	*
0	205	NE	Diabetes	7281	0.000539432	3.48936	390.118	0.00298738	**
0	206	NE	Alcohol	5104	0.0659342	1.83943	3581.76	0.0815066	&
0	206	NE	Smoking	7251	0.883495	-0.146549	4649.03	0.942266	NS
0	206	NE	Obesity	7116	0.788004	0.268918	5005.12	0.835556	NS
0	206	NE	Hypertension	7276	0.0706586	1.80799	6027.22	0.087788	&
0	206	NE	Diabetes	7276	0.0015845	3.18143	384.649	0.00564908	**
0	207	NE	Alcohol	5111	0.0075759	2.67188	3691.01	0.0121809	*
0	207	NE	Smoking	7253	0.798574	-0.255207	4727.79	0.912317	NS
0	207	NE	Obesity	7118	0.000125169	3.83868	5195.89	0.000699808	***
0	207	NE	Hypertension	7277	0.0423234	2.03074	6258.74	0.0559761	&
0	207	NE	Diabetes	7277	0.000546473	3.48611	385.829	0.00298738	**
0	208	NE	Alcohol	5102	0.0193598	2.33957	3634.3	0.0270598	*
0	208	NE	Smoking	7241	0.165308	1.38765	4684.02	0.34173	NS
0	208	NE	Obesity	7108	0.0127092	2.49268	5184.42	0.0289488	*
0	208	NE	Hypertension	7266	0.0389712	2.06493	6176.36	0.0526754	&
0	208	NE	Diabetes	7266	0.00301959	2.98447	389.997	0.00853816	**
0	209	NE	Alcohol	5103	0.0032974	2.94054	3579.04	0.00592087	**
0	209	NE	Smoking	7246	0.206347	1.26385	4606.02	0.3935	NS
0	209	NE	Obesity	7112	0.0122109	2.50687	5167.39	0.0280736	*
0	209	NE	Hypertension	7271	0.00281741	2.9882	6139.78	0.00510166	**
0	209	NE	Diabetes	7271	0.0112471	2.54716	386.309	0.0210859	*
0	210	NE	Alcohol	5095	0.00146669	3.18358	3707.18	0.00295743	**
0	210	NE	Smoking	7235	0.41966	0.807083	4633.28	0.593312	NS
0	210	NE	Obesity	7101	0.000902127	3.32132	5181.3	0.00321628	**
0	210	NE	Hypertension	7260	0.0153942	2.42363	6288.85	0.023233	*
0	210	NE	Diabetes	7260	0.00137411	3.22337	387.916	0.00520048	**
0	211	NE	Alcohol	5066	0.0933568	1.67839	3614.46	0.108808	NS
0	211	NE	Smoking	7198	0.0561289	1.9105	4747.06	0.191774	NS
0	211	NE	Obesity	7064	0.876255	0.155726	5331.12	0.905709	NS
0	211	NE	Hypertension	7223	0.631427	0.479742	6333.96	0.660984	NS
0	211	NE	Diabetes	7223	0.00755903	2.68513	390.583	0.0153679	*
0	212	NE	Alcohol	5082	0.094154	1.67431	3686.26	0.108808	NS
0	212	NE	Smoking	7215	0.116323	1.57068	4841.04	0.286154	NS
0	212	NE	Obesity	7078	0.239362	-1.17672	5116.68	0.321765	NS
0	212	NE	Hypertension	7239	0.666476	0.431009	6380.71	0.694717	NS
0	212	NE	Diabetes	7239	0.715153	0.36521	388.981	0.723982	NS
0	213	NE	Alcohol	5105	0.000621442	3.42496	3772.24	0.00154678	**
0	213	NE	Smoking	7253	0.111665	1.59105	4772.68	0.286141	NS
0	213	NE	Obesity	7117	0.00285548	2.98431	5158.43	0.00836248	**
0	213	NE	Hypertension	7278	0.249529	1.1516	6270.82	0.275265	NS
0	213	NE	Diabetes	7278	0.0819076	1.7443	383.46	0.101764	NS
0	214	NE	Alcohol	5111	4.91327e-05	4.0645	3713.64	0.000233518	***
0	214	NE	Smoking	7253	0.101537	1.63777	4653.31	0.271501	NS
0	214	NE	Obesity	7117	0.000234121	3.68161	5178.96	0.00119987	**
0	214	NE	Hypertension	7278	0.0023659	3.04126	6112.46	0.00434336	**
0	214	NE	Diabetes	7278	0.000299475	3.64895	386.412	0.00254038	**
0	215	NE	Alcohol	5114	0.000118028	3.85448	3550.52	0.000439924	***
0	215	NE	Smoking	7257	0.00137432	3.20191	4679.53	0.0363528	*
0	215	NE	Obesity	7120	0.037515	2.08066	5062.56	0.0692089	&
0	215	NE	Hypertension	7282	0.000306724	3.61159	6223.77	0.00083838	***
0	215	NE	Diabetes	7282	0.000784912	3.38527	381.536	0.00393446	**
0	216	NE	Alcohol	5110	3.78893e-05	4.12518	3566.11	0.00019926	***
0	216	NE	Smoking	7257	0.0128693	2.48831	4725.9	0.0849324	&
0	216	NE	Obesity	7122	0.0401433	2.05279	5173.56	0.0715597	&
0	216	NE	Hypertension	7282	0.000202127	3.71856	6216.8	0.00058498	***
0	216	NE	Diabetes	7282	5.5344e-06	4.60849	382.643	0.000272292	***
0	217	NE	Alcohol	5112	0.0939262	1.67548	3637.65	0.108808	NS
0	217	NE	Smoking	7256	0.0847102	1.72435	4733.34	0.24939	NS
0	217	NE	Obesity	7122	0.440669	0.771124	5112.11	0.518682	NS
0	217	NE	Hypertension	7281	0.105109	1.62081	6217.92	0.126131	NS
0	217	NE	Diabetes	7281	0.00142318	3.21339	382.046	0.00530458	**
0	218	NE	Alcohol	5105	0.000622483	3.42461	3638.62	0.00154678	**
0	218	NE	Smoking	7250	0.167289	1.38118	4692.98	0.342942	NS
0	218	NE	Obesity	7115	0.121191	1.55005	5129.24	0.18403	NS
0	218	NE	Hypertension	7275	0.000415595	3.53188	6255.83	0.000992586	***
0	218	NE	Diabetes	7275	0.00012626	3.87305	385.254	0.00193706	**
0	219	NE	Alcohol	5106	8.07449e-05	3.94665	3645.82	0.000325627	***
0	219	NE	Smoking	7251	0.135774	1.49197	4695.72	0.313825	NS
0	219	NE	Obesity	7115	3.35384e-07	5.10911	5142.18	6.89025e-06	****
0	219	NE	Hypertension	7276	2.84745e-07	5.13892	6222.39	4.88904e-06	****
0	219	NE	Diabetes	7276	0.000224767	3.72453	387.145	0.00197474	**
0	220	NE	Alcohol	5099	8.29811e-06	4.46361	3713.53	7.5605e-05	****
0	220	NE	Smoking	7239	0.409255	0.82528	4671	0.581946	NS
0	220	NE	Obesity	7103	0.000243716	3.67137	5108.21	0.00122355	**
0	220	NE	Hypertension	7264	3.77594e-10	6.2733	6134.29	9.24923e-08	****
0	220	NE	Diabetes	7264	0.00158011	3.18221	385.457	0.00564908	**
0	221	NE	Alcohol	5109	7.75405e-06	4.47829	3660.62	7.33653e-05	****
0	221	NE	Smoking	7251	0.00980968	2.5835	4807.7	0.0778446	&
0	221	NE	Obesity	7116	0.00616558	2.73998	5119.31	0.0154769	*
0	221	NE	Hypertension	7276	2.71446e-05	4.19934	6197.33	0.000119243	***
0	221	NE	Diabetes	7276	0.000831675	3.36868	384.248	0.00393446	**
0	222	NE	Alcohol	5103	5.55289e-06	4.54943	3674.64	5.69172e-05	****
0	222	NE	Smoking	7242	0.0134606	2.47227	4737.45	0.0849324	&
0	222	NE	Obesity	7107	0.0144775	2.44603	5066.99	0.0315174	*
0	222	NE	Hypertension	7267	0.000340127	3.58468	6113.44	0.000853789	***
0	222	NE	Diabetes	7267	0.00358334	2.93092	380.877	0.00958155	**
0	223	NE	Alcohol	5110	3.55609e-07	5.10058	3698.28	6.24855e-06	****
0	223	NE	Smoking	7254	0.0177029	2.37259	4797.9	0.0926578	&
0	223	NE	Obesity	7116	6.83404e-09	5.80462	5191.85	2.40168e-07	****
0	223	NE	Hypertension	7279	0.000233057	3.68239	6095.08	0.000658988	***
0	223	NE	Diabetes	7279	0.000880269	3.35256	383.801	0.00395401	**
0	224	NE	Alcohol	5103	4.27932e-05	4.09677	3697.73	0.000210543	***
0	224	NE	Smoking	7248	0.0807475	1.74674	4695.86	0.242243	NS
0	224	NE	Obesity	7112	0.000502731	3.4815	5182.51	0.00220842	**
0	224	NE	Hypertension	7273	0.000194619	3.72817	6101.66	0.000569955	***
0	224	NE	Diabetes	7273	0.00102093	3.30978	388.536	0.00408364	**
0	225	NE	Alcohol	5107	0.000198235	3.72498	3708.16	0.000641656	***
0	225	NE	Smoking	7250	0.215655	1.23833	4749.19	0.401903	NS
0	225	NE	Obesity	7114	3.98054e-06	4.61736	5178.33	4.25745e-05	****
0	225	NE	Hypertension	7275	3.01586e-08	5.54768	6133.67	7.41902e-07	****
0	225	NE	Diabetes	7275	0.00630449	2.74662	384.429	0.0134861	*
0	226	NE	Alcohol	5103	0.0025977	3.0138	3660.79	0.00484117	**
0	226	NE	Smoking	7246	0.308527	1.01843	4759.44	0.477344	NS
0	226	NE	Obesity	7110	0.00663373	2.71578	5214.45	0.0164838	*
0	226	NE	Hypertension	7271	9.88487e-09	5.74062	6130.95	3.0396e-07	****
0	226	NE	Diabetes	7271	0.000133862	3.85841	383.431	0.00193706	**
0	227	NE	Alcohol	5060	0.0149888	2.43383	3582.3	0.021818	*
0	227	NE	Smoking	7192	0.209294	1.25568	4787.39	0.393793	NS
0	227	NE	Obesity	7061	0.559921	0.582998	5121.7	0.640653	NS
0	227	NE	Hypertension	7217	0.000313635	3.60578	6259.04	0.000847849	***
0	227	NE	Diabetes	7217	0.00962372	2.60203	386.259	0.0190922	*
0	228	NE	Alcohol	5092	0.0493295	1.96639	3660.46	0.0628759	&
0	228	NE	Smoking	7234	0.299521	1.03757	4743.64	0.470196	NS
0	228	NE	Obesity	7099	0.412872	-0.818919	5025.83	0.4883	NS
0	228	NE	Hypertension	7259	0.000174838	3.75516	6132.11	0.000537625	***
0	228	NE	Diabetes	7259	0.0487051	1.97747	382.848	0.064072	&
0	229	NE	Alcohol	5109	1.15369e-05	4.39223	3657.94	9.15513e-05	****
0	229	NE	Smoking	7253	0.0236117	2.26411	4827.65	0.105609	NS
0	229	NE	Obesity	7116	0.00318875	2.95033	5113.57	0.00912131	**
0	229	NE	Hypertension	7278	8.44585e-06	4.45733	6159.24	5.32738e-05	****
0	229	NE	Diabetes	7278	0.00480743	2.83628	381.807	0.0113714	*
0	230	NE	Alcohol	5109	2.79261e-06	4.69278	3704.71	3.81656e-05	****
0	230	NE	Smoking	7252	0.0174853	2.37717	4766.08	0.0926578	&
0	230	NE	Obesity	7116	0.00103854	3.28176	5117.6	0.00349972	**
0	230	NE	Hypertension	7277	2.50381e-06	4.71226	6139.06	2.28125e-05	****
0	230	NE	Diabetes	7277	0.00274748	3.01434	381.515	0.00822739	**
0	231	NE	Alcohol	5106	9.02425e-06	4.44556	3686.73	7.65505e-05	****
0	231	NE	Smoking	7248	0.119052	1.55905	4787.4	0.288342	NS
0	231	NE	Obesity	7113	2.25668e-05	4.24175	5162.74	0.000154206	***
0	231	NE	Hypertension	7273	5.24273e-06	4.55886	6159.56	3.79327e-05	****
0	231	NE	Diabetes	7273	0.00408553	2.8889	383.126	0.0103612	*
0	232	NE	Alcohol	5094	0.00118009	3.24615	3739.86	0.00254652	**
0	232	NE	Smoking	7239	0.161386	1.40064	4751.26	0.336449	NS
0	232	NE	Obesity	7105	0.117775	1.56445	5054.64	0.18108	NS
0	232	NE	Hypertension	7264	7.6224e-06	4.47942	6043.91	5.06787e-05	****
0	232	NE	Diabetes	7264	0.00173728	3.15413	381.706	0.00593572	**
0	233	NE	Alcohol	5115	4.14214e-06	4.61112	3657.11	5.3281e-05	****
0	233	NE	Smoking	7259	0.029114	2.18259	4845.56	0.120833	NS
0	233	NE	Obesity	7123	3.23425e-05	4.16004	5093.62	0.000215034	***
0	233	NE	Hypertension	7284	3.75024e-06	4.62892	6228.48	2.883e-05	****
0	233	NE	Diabetes	7284	0.000492168	3.51508	383.424	0.00298738	**
0	234	NE	Alcohol	5104	2.41226e-05	4.22834	3627.43	0.000139615	***
0	234	NE	Smoking	7244	0.0700409	1.81205	4747.03	0.219043	NS
0	234	NE	Obesity	7109	0.0020146	3.08968	5061.37	0.0062733	**
0	234	NE	Hypertension	7269	1.17771e-06	4.86416	6226.08	1.52483e-05	****
0	234	NE	Diabetes	7269	0.000213326	3.73876	380.814	0.00194525	**
0	235	NE	Alcohol	5099	0.00474473	2.82564	3595.34	0.00816227	**
0	235	NE	Smoking	7239	0.656764	0.444413	4727.53	0.800814	NS
0	235	NE	Obesity	7103	0.000698045	3.39241	5134.45	0.00281507	**
0	235	NE	Hypertension	7264	1.39906e-06	4.82984	6235.98	1.72085e-05	****
0	235	NE	Diabetes	7264	0.00457745	2.8521	384.876	0.0112605	*
0	236	NE	Alcohol	5104	0.000229741	3.68758	3597.82	0.000715396	***
0	236	NE	Smoking	7247	0.111212	1.59307	4739.34	0.286141	NS
0	236	NE	Obesity	7112	7.48169e-05	3.96373	4998.09	0.000471922	***
0	236	NE	Hypertension	7272	1.15802e-09	6.09511	6327.62	9.49576e-08	****
0	236	NE	Diabetes	7272	0.000933031	3.33611	381.379	0.00402677	**
0	237	NE	Alcohol	5108	1.70241e-08	5.65214	3758.77	8.37585e-07	****
0	237	NE	Smoking	7253	2.64884e-05	4.20579	4833.85	0.00651615	**
0	237	NE	Obesity	7118	3.3611e-07	5.1087	5139.25	6.89025e-06	****
0	237	NE	Hypertension	7278	0.000404033	3.53934	6273.17	0.000979154	***
0	237	NE	Diabetes	7278	0.000164304	3.80531	391.308	0.00194525	**
0	238	NE	Alcohol	5106	0.000455241	3.50902	3621.83	0.00116655	**
0	238	NE	Smoking	7247	0.0793777	1.75469	4722.26	0.241073	NS
0	238	NE	Obesity	7114	0.0238966	2.25946	5088.94	0.048185	*
0	238	NE	Hypertension	7272	0.000541149	3.46134	6145.97	0.00124414	**
0	238	NE	Diabetes	7272	0.112526	1.59059	383.929	0.136361	NS
0	239	NE	Alcohol	5109	0.000745748	3.37506	3634.64	0.0017307	**
0	239	NE	Smoking	7253	0.274265	1.09342	4747.27	0.452814	NS
0	239	NE	Obesity	7118	9.19783e-05	3.91393	5154.86	0.00053873	***
0	239	NE	Hypertension	7278	1.07148e-05	4.40587	6156.57	6.5896e-05	****
0	239	NE	Diabetes	7278	0.00471022	2.84291	382.458	0.0113599	*
0	240	NE	Alcohol	5101	0.000189948	3.73577	3720.17	0.00063145	***
0	240	NE	Smoking	7244	0.514187	0.652381	4667.74	0.676418	NS
0	240	NE	Obesity	7110	0.120032	1.5549	5090.41	0.183403	NS
0	240	NE	Hypertension	7269	2.64624e-05	4.20517	6101.35	0.000118359	***
0	240	NE	Diabetes	7269	0.0027824	3.01042	381.43	0.00822739	**
0	241	NE	Alcohol	5115	0.000330584	3.59344	3702.84	0.000934755	***
0	241	NE	Smoking	7257	0.285515	1.06813	4763.34	0.459822	NS
0	241	NE	Obesity	7121	1.39346e-05	4.34907	5170.02	0.000103876	***
0	241	NE	Hypertension	7282	7.85836e-06	4.47281	6167.32	5.08725e-05	****
0	241	NE	Diabetes	7282	0.00337586	2.9496	385.491	0.00922736	**
0	242	NE	Alcohol	5111	0.000283991	3.63297	3689.58	0.000862491	***
0	242	NE	Smoking	7252	0.395044	0.850583	4734.61	0.568309	NS
0	242	NE	Obesity	7118	0.257205	1.13315	5124.83	0.343872	NS
0	242	NE	Hypertension	7277	0.000928841	3.31284	6200.59	0.00195295	**
0	242	NE	Diabetes	7277	0.000884026	3.35126	385.109	0.00395401	**
0	243	NE	Alcohol	5097	8.42641e-08	5.36852	3700.33	2.29314e-06	****
0	243	NE	Smoking	7235	0.070343	1.8101	4725.96	0.219043	NS
0	243	NE	Obesity	7103	2.87444e-09	5.94921	5086.92	1.76778e-07	****
0	243	NE	Hypertension	7260	0.00033551	3.58825	6130.33	0.000853789	***
0	243	NE	Diabetes	7260	0.000375969	3.5878	389.489	0.00281808	**
0	244	NE	Alcohol	5080	3.87911e-08	5.50784	3711.21	1.19283e-06	****
0	244	NE	Smoking	7214	0.000262325	3.65276	4602.04	0.0215107	*
0	244	NE	Obesity	7078	6.02982e-10	6.20174	5037.75	4.94445e-08	****
0	244	NE	Hypertension	7238	0.000683292	3.39791	6204	0.00148968	**
0	244	NE	Diabetes	7238	0.000385985	3.58126	382.811	0.00281808	**
0	245	NE	Alcohol	5110	6.4545e-05	4.00019	3655.06	0.000278563	***
0	245	NE	Smoking	7255	0.148781	1.44408	4817.7	0.329951	NS
0	245	NE	Obesity	7120	9.47672e-06	4.43324	5125.19	7.77091e-05	****
0	245	NE	Hypertension	7280	3.09163e-06	4.66891	6208.41	2.53514e-05	****
0	245	NE	Diabetes	7280	0.00356388	2.93253	383.389	0.00958155	**
0	246	NE	Alcohol	5106	9.8066e-05	3.89959	3696.48	0.000382924	***
0	246	NE	Smoking	7248	0.206052	1.26467	4729.63	0.3935	NS
0	246	NE	Obesity	7114	0.0532009	1.93374	5069.44	0.0915204	&
0	246	NE	Hypertension	7274	2.94181e-06	4.67919	6140.78	2.53514e-05	****
0	246	NE	Diabetes	7274	0.000429705	3.55226	381.967	0.00293632	**
0	1	NLE	Alcohol	5074	0.0613151	1.87179	3656.14	0.135888	NS
0	1	NLE	Smoking	7206	0.452948	0.750571	4740.29	0.909876	NS
0	1	NLE	Obesity	7072	0.0171586	-2.3841	4954.89	0.0699171	&
0	1	NLE	Hypertension	7231	0.300424	1.03562	5895.5	0.486829	NS
0	1	NLE	Diabetes	7231	0.0312702	-2.16158	382.568	0.163287	NS
0	2	NLE	Alcohol	5073	0.762277	0.302515	3588.12	0.844686	NS
0	2	NLE	Smoking	7205	0.604751	0.517616	4712.47	0.96756	NS
0	2	NLE	Obesity	7070	0.0702188	-1.81087	5192.15	0.192563	NS
0	2	NLE	Hypertension	7231	0.00606626	2.74514	6056.93	0.0310896	*
0	2	NLE	Diabetes	7231	0.0503298	1.96346	375.848	0.200406	NS
0	3	NLE	Alcohol	5084	0.0195467	2.33598	3598.57	0.0632697	&
0	3	NLE	Smoking	7218	0.435722	0.779503	4787.1	0.900736	NS
0	3	NLE	Obesity	7083	0.170984	-1.36924	5105.14	0.341968	NS
0	3	NLE	Hypertension	7243	0.153085	1.4289	6028.85	0.319143	NS
0	3	NLE	Diabetes	7243	0.409671	0.825376	383.588	0.633831	NS
0	4	NLE	Alcohol	5068	0.472108	0.719131	3516.64	0.603392	NS
0	4	NLE	Smoking	7201	0.835107	0.208169	4448.43	0.96756	NS
0	4	NLE	Obesity	7070	0.00737656	-2.68044	5007.21	0.0403252	*
0	4	NLE	Hypertension	7226	0.0746936	1.78265	6067.19	0.193417	NS
0	4	NLE	Diabetes	7226	0.394049	-0.853272	378.191	0.617426	NS
0	5	NLE	Alcohol	5083	0.193281	1.30118	3598.39	0.310765	NS
0	5	NLE	Smoking	7216	0.871334	-0.161973	4714.52	0.98281	NS
0	5	NLE	Obesity	7080	0.157287	-1.41447	5058.41	0.325148	NS
0	5	NLE	Hypertension	7240	0.023223	2.27033	6011.01	0.0816122	&
0	5	NLE	Diabetes	7240	0.802206	0.250667	384.916	0.880994	NS
0	6	NLE	Alcohol	5075	0.327166	0.97997	3634.8	0.47066	NS
0	6	NLE	Smoking	7200	0.760019	-0.305473	4698.32	0.96756	NS
0	6	NLE	Obesity	7065	0.468734	-0.724596	4908.21	0.66472	NS
0	6	NLE	Hypertension	7225	0.140193	1.47527	5986.69	0.305198	NS
0	6	NLE	Diabetes	7225	0.0770146	1.77308	380.507	0.242892	NS
0	7	NLE	Alcohol	5075	0.0522258	1.94192	3563.24	0.121203	NS
0	7	NLE	Smoking	7200	0.396313	0.848303	4704.18	0.855153	NS
0	7	NLE	Obesity	7066	0.112137	-1.58893	5113.92	0.262722	NS
0	7	NLE	Hypertension	7225	0.592112	0.535806	6046.49	0.750822	NS
0	7	NLE	Diabetes	7225	0.768296	0.294815	380.529	0.859094	NS
0	8	NLE	Alcohol	5056	0.622138	0.492865	3620.25	0.731084	NS
0	8	NLE	Smoking	7179	0.444435	0.76479	4621.33	0.904258	NS
0	8	NLE	Obesity	7043	0.183586	-1.32997	5078.72	0.359175	NS
0	8	NLE	Hypertension	7203	0.651202	0.452117	5840.96	0.770171	NS
0	8	NLE	Diabetes	7203	0.690629	0.398304	381.702	0.816802	NS
0	9	NLE	Alcohol	5078	0.0103445	2.56544	3627	0.0404098	*
0	9	NLE	Smoking	7219	0.577764	0.556692	4814.16	0.96756	NS
0	9	NLE	Obesity	7083	0.336388	-0.961418	5098.69	0.527079	NS
0	9	NLE	Hypertension	7243	0.320562	0.993386	5944.99	0.502913	NS
0	9	NLE	Diabetes	7243	0.864334	0.170978	373.505	0.932571	NS
0	10	NLE	Alcohol	5057	0.607097	0.514267	3596.39	0.72498	NS
0	10	NLE	Smoking	7187	0.625292	-0.488397	4579.03	0.96756	NS
0	10	NLE	Obesity	7051	0.000928639	-3.31326	5063.18	0.00953709	**
0	10	NLE	Hypertension	7210	0.627411	-0.4854	5799.56	0.758535	NS
0	10	NLE	Diabetes	7210	0.42786	0.79371	380.021	0.64179	NS
0	11	NLE	Alcohol	5077	0.000159202	3.78002	3828.95	0.00225057	**
0	11	NLE	Smoking	7207	0.177834	1.34766	4692.4	0.66211	NS
0	11	NLE	Obesity	7072	0.00713175	-2.69173	5026.13	0.0402085	*
0	11	NLE	Hypertension	7231	0.985158	-0.018603	6028.35	0.991878	NS
0	11	NLE	Diabetes	7231	0.841428	-0.200203	383.272	0.91589	NS
0	12	NLE	Alcohol	5077	0.142583	1.46656	3594.78	0.25234	NS
0	12	NLE	Smoking	7206	0.363709	-0.908409	4650.89	0.820848	NS
0	12	NLE	Obesity	7073	0.85164	-0.187036	5033.88	0.919489	NS
0	12	NLE	Hypertension	7231	0.00416204	2.86671	5988.28	0.0280555	*
0	12	NLE	Diabetes	7231	0.0556684	1.91954	378.337	0.209852	NS
0	13	NLE	Alcohol	5095	0.000124521	3.84111	3722.13	0.00225057	**
0	13	NLE	Smoking	7236	0.0296293	2.17567	4697.95	0.534677	NS
0	13	NLE	Obesity	7100	0.674986	-0.419339	4955.44	0.830233	NS
0	13	NLE	Hypertension	7261	0.0368691	2.08767	6024.04	0.115651	NS
0	13	NLE	Diabetes	7261	0.514171	0.652961	384.93	0.714611	NS
0	14	NLE	Alcohol	5086	0.000631558	3.42072	3568.79	0.00575784	**
0	14	NLE	Smoking	7227	0.368579	-0.899226	4617.65	0.824277	NS
0	14	NLE	Obesity	7091	0.267287	-1.10946	4995.71	0.447296	NS
0	14	NLE	Hypertension	7252	0.00112728	3.25821	6118.36	0.0138655	*
0	14	NLE	Diabetes	7252	0.0938079	1.67988	377.694	0.274723	NS
0	15	NLE	Alcohol	5090	0.00989741	2.58076	3624.73	0.0399142	*
0	15	NLE	Smoking	7222	0.761831	0.303095	4737.63	0.96756	NS
0	15	NLE	Obesity	7088	0.762971	-0.301598	5243.54	0.87298	NS
0	15	NLE	Hypertension	7248	0.000285774	3.62995	6179.01	0.00502146	**
0	15	NLE	Diabetes	7248	0.117331	1.56961	383.022	0.308271	NS
0	16	NLE	Alcohol	5064	0.156362	1.41771	3599.94	0.26471	NS
0	16	NLE	Smoking	7192	0.495096	-0.68228	4561.78	0.917521	NS
0	16	NLE	Obesity	7058	0.189711	-1.31162	4916.47	0.3646	NS
0	16	NLE	Hypertension	7216	0.0026428	3.00774	6032.9	0.0209719	*
0	16	NLE	Diabetes	7216	0.239447	1.17825	374.309	0.460156	NS
0	17	NLE	Alcohol	5091	0.0638683	1.85368	3528.27	0.140282	NS
0	17	NLE	Smoking	7225	0.282464	1.07492	4655.17	0.762825	NS
0	17	NLE	Obesity	7091	0.33531	0.963565	5077.42	0.527079	NS
0	17	NLE	Hypertension	7250	2.54864e-06	4.70853	6285.32	0.000208988	***
0	17	NLE	Diabetes	7250	0.020055	2.33507	383.316	0.12033	NS
0	18	NLE	Alcohol	5086	0.808937	0.241815	3611.97	0.8728	NS
0	18	NLE	Smoking	7221	0.945872	0.0678947	4707.09	0.982996	NS
0	18	NLE	Obesity	7088	0.572317	-0.564679	5046.83	0.756936	NS
0	18	NLE	Hypertension	7246	0.00170324	3.13904	5990.06	0.0175676	*
0	18	NLE	Diabetes	7246	0.0417084	2.04327	383.733	0.176901	NS
0	19	NLE	Alcohol	5095	0.0298287	2.17319	3736.91	0.0797594	&
0	19	NLE	Smoking	7229	0.738163	0.334307	4648.55	0.96756	NS
0	19	NLE	Obesity	7094	0.959025	0.0513801	5078.15	0.983	NS
0	19	NLE	Hypertension	7254	0.0232142	2.27047	6025.74	0.0816122	&
0	19	NLE	Diabetes	7254	0.543429	-0.60818	382.665	0.726541	NS
0	20	NLE	Alcohol	5090	0.630294	0.481355	3522.02	0.734845	NS
0	20	NLE	Smoking	7221	0.985379	-0.0183271	4596.6	0.999756	NS
0	20	NLE	Obesity	7086	0.973405	0.0333402	4926.87	0.989887	NS
0	20	NLE	Hypertension	7246	3.23349e-08	5.53538	6164.11	7.95439e-06	****
0	20	NLE	Diabetes	7246	0.0826339	1.74016	383.015	0.254062	NS
0	21	NLE	Alcohol	5085	0.0647357	1.84764	3604.59	0.140929	NS
0	21	NLE	Smoking	7223	0.259544	1.1276	4760.91	0.733105	NS
0	21	NLE	Obesity	7090	0.0924372	1.68299	5110.22	0.230139	NS
0	21	NLE	Hypertension	7248	1.44603e-05	4.34023	6188.71	0.000886934	***
0	21	NLE	Diabetes	7248	0.0151078	2.44072	385.008	0.0952952	&
0	22	NLE	Alcohol	5095	0.0193771	2.33923	3643.97	0.0632697	&
0	22	NLE	Smoking	7237	0.897374	0.128986	4632.12	0.98281	NS
0	22	NLE	Obesity	7102	0.0975293	1.65725	5127.05	0.237547	NS
0	22	NLE	Hypertension	7262	0.000132895	3.82349	6073.71	0.00297202	**
0	22	NLE	Diabetes	7262	0.0408411	2.05204	384.976	0.176901	NS
0	23	NLE	Alcohol	5059	0.164959	1.38887	3535.41	0.276055	NS
0	23	NLE	Smoking	7188	0.7342	0.339565	4653.23	0.96756	NS
0	23	NLE	Obesity	7053	0.0926168	-1.68208	4920	0.230139	NS
0	23	NLE	Hypertension	7213	0.00194843	3.0993	6243.92	0.0175676	*
0	23	NLE	Diabetes	7213	0.0951812	1.67276	387.601	0.275466	NS
0	24	NLE	Alcohol	5063	0.467249	0.727041	3496.53	0.603392	NS
0	24	NLE	Smoking	7200	0.597466	0.528084	4633.69	0.96756	NS
0	24	NLE	Obesity	7065	0.427683	-0.793226	5100.64	0.618883	NS
0	24	NLE	Hypertension	7225	0.0121398	2.50879	6187.51	0.0489572	*
0	24	NLE	Diabetes	7225	0.00502747	2.82147	386.042	0.0637683	&
0	25	NLE	Alcohol	5054	0.181421	1.33665	3582.1	0.293616	NS
0	25	NLE	Smoking	7170	0.234321	1.18946	4599.25	0.720536	NS
0	25	NLE	Obesity	7038	0.0028296	-2.98713	5068.4	0.0210934	*
0	25	NLE	Hypertension	7195	0.623224	0.491312	6034	0.758535	NS
0	25	NLE	Diabetes	7195	0.335099	0.965124	378.882	0.545922	NS
0	26	NLE	Alcohol	5054	0.905602	0.118596	3568.04	0.939992	NS
0	26	NLE	Smoking	7173	0.189511	1.31221	4796.7	0.66211	NS
0	26	NLE	Obesity	7039	0.050211	-1.95862	5162.55	0.158358	NS
0	26	NLE	Hypertension	7198	0.165869	1.38577	6021.83	0.331737	NS
0	26	NLE	Diabetes	7198	0.0114143	2.54197	384.912	0.080226	&
0	27	NLE	Alcohol	5095	0.0239041	2.2596	3693.9	0.0725976	&
0	27	NLE	Smoking	7234	0.772426	0.28922	4802.95	0.96756	NS
0	27	NLE	Obesity	7100	0.292203	-1.05341	5208.78	0.482429	NS
0	27	NLE	Hypertension	7258	0.15016	1.43915	6137.6	0.318443	NS
0	27	NLE	Diabetes	7258	0.858023	0.179011	383.792	0.92984	NS
0	28	NLE	Alcohol	5090	0.481392	0.704143	3448.17	0.610424	NS
0	28	NLE	Smoking	7230	0.941399	0.0735158	4739.65	0.982996	NS
0	28	NLE	Obesity	7096	0.85221	-0.186309	5077.74	0.919489	NS
0	28	NLE	Hypertension	7254	1.85888e-05	4.28452	6231.34	0.000886934	***
0	28	NLE	Diabetes	7254	0.0520768	1.94855	384.153	0.200406	NS
0	29	NLE	Alcohol	5064	0.571502	0.565895	3509.9	0.692864	NS
0	29	NLE	Smoking	7199	0.471037	-0.720854	4488.28	0.909876	NS
0	29	NLE	Obesity	7066	0.144512	-1.45942	5067.24	0.318764	NS
0	29	NLE	Hypertension	7224	0.10011	1.64457	6146.86	0.238647	NS
0	29	NLE	Diabetes	7224	0.982672	0.0217337	380.605	0.986719	NS
0	30	NLE	Alcohol	5049	0.758552	-0.307407	3567.42	0.844686	NS
0	30	NLE	Smoking	7168	0.827699	0.217666	4673.97	0.96756	NS
0	30	NLE	Obesity	7034	0.940376	-0.0748009	5099.47	0.971985	NS
0	30	NLE	Hypertension	7193	0.00420599	2.86336	6131.43	0.0280555	*
0	30	NLE	Diabetes	7193	0.181657	1.3381	382.855	0.391997	NS
0	31	NLE	Alcohol	5060	0.169025	-1.37563	3522.5	0.279061	NS
0	31	NLE	Smoking	7179	0.000142951	-3.8063	4460.86	0.035166	*
0	31	NLE	Obesity	7044	0.715029	0.365131	4976.2	0.862241	NS
0	31	NLE	Hypertension	7203	0.612285	0.506841	6027.83	0.758535	NS
0	31	NLE	Diabetes	7203	0.199953	1.28391	382.078	0.419259	NS
0	32	NLE	Alcohol	5047	0.567187	-0.572253	3515.48	0.692864	NS
0	32	NLE	Smoking	7164	0.0531955	-1.93384	4529	0.534677	NS
0	32	NLE	Obesity	7030	0.243662	-1.16602	4862.41	0.4188	NS
0	32	NLE	Hypertension	7189	0.0415813	2.03812	6088.53	0.126284	NS
0	32	NLE	Diabetes	7189	0.120362	1.55675	380.199	0.311673	NS
0	33	NLE	Alcohol	5067	0.365175	0.905666	3518.72	0.510415	NS
0	33	NLE	Smoking	7197	0.127231	-1.52538	4734.01	0.638752	NS
0	33	NLE	Obesity	7062	0.0356352	-2.10162	5112.37	0.121754	NS
0	33	NLE	Hypertension	7220	0.10445	1.62389	6266.47	0.242403	NS
0	33	NLE	Diabetes	7220	0.459907	0.739741	386.226	0.677467	NS
0	34	NLE	Alcohol	5062	0.961313	0.0485093	3536.65	0.969595	NS
0	34	NLE	Smoking	7190	0.189393	-1.31257	4535.39	0.66211	NS
0	34	NLE	Obesity	7057	0.00570817	-2.76531	4881.58	0.0360054	*
0	34	NLE	Hypertension	7215	0.154497	1.42401	5945.04	0.319379	NS
0	34	NLE	Diabetes	7215	0.732733	0.34174	385.494	0.833716	NS
0	35	NLE	Alcohol	5079	0.308935	1.0176	3579.31	0.452369	NS
0	35	NLE	Smoking	7216	0.698098	0.387913	4682.15	0.96756	NS
0	35	NLE	Obesity	7081	0.198312	1.28654	5173.92	0.367046	NS
0	35	NLE	Hypertension	7241	0.209726	1.25445	6009.66	0.390853	NS
0	35	NLE	Diabetes	7241	0.0306466	2.16949	391.272	0.163287	NS
0	36	NLE	Alcohol	5087	0.66003	-0.439909	3505.59	0.758726	NS
0	36	NLE	Smoking	7214	0.964005	-0.0451309	4724.87	0.992239	NS
0	36	NLE	Obesity	7081	0.69347	-0.394173	5023.78	0.844523	NS
0	36	NLE	Hypertension	7239	0.000167216	3.7663	6200.48	0.00342793	**
0	36	NLE	Diabetes	7239	0.00390479	2.9033	385.596	0.0600361	&
0	37	NLE	Alcohol	5097	0.00382388	2.89421	3620.9	0.0225602	*
0	37	NLE	Smoking	7232	0.0426485	2.02768	4804.73	0.534677	NS
0	37	NLE	Obesity	7098	0.841587	0.199875	5170.63	0.919489	NS
0	37	NLE	Hypertension	7257	2.16325e-05	4.25062	6168.96	0.000886934	***
0	37	NLE	Diabetes	7257	0.660867	0.439059	382.892	0.804169	NS
0	38	NLE	Alcohol	5103	0.871366	-0.161935	3696.84	0.916051	NS
0	38	NLE	Smoking	7241	0.0332215	-2.13004	4602	0.534677	NS
0	38	NLE	Obesity	7105	0.0551288	-1.9183	5148.92	0.165386	NS
0	38	NLE	Hypertension	7266	3.00068e-07	5.12902	6226.24	3.69083e-05	****
0	38	NLE	Diabetes	7266	0.00912181	2.62059	388.751	0.0771662	&
0	39	NLE	Alcohol	5075	0.424283	0.799105	3553.28	0.569466	NS
0	39	NLE	Smoking	7207	0.31089	1.01347	4684.02	0.764771	NS
0	39	NLE	Obesity	7072	0.746139	-0.323753	5121.24	0.863478	NS
0	39	NLE	Hypertension	7232	0.00467592	2.82957	6233.7	0.0280555	*
0	39	NLE	Diabetes	7232	0.00751914	2.68712	385.557	0.0743494	&
0	40	NLE	Alcohol	5057	0.37691	-0.883715	3532.54	0.520898	NS
0	40	NLE	Smoking	7180	0.121471	-1.54892	4556.22	0.629556	NS
0	40	NLE	Obesity	7049	0.0944119	-1.67288	5095.54	0.232253	NS
0	40	NLE	Hypertension	7205	0.021363	2.30211	6039.92	0.0790143	&
0	40	NLE	Diabetes	7205	0.00941051	2.60972	389.849	0.0771662	&
0	41	NLE	Alcohol	5090	0.0414543	2.0397	3524.81	0.099228	&
0	41	NLE	Smoking	7222	0.775757	-0.284869	4624.33	0.96756	NS
0	41	NLE	Obesity	7087	0.0921983	-1.68423	5064.82	0.230139	NS
0	41	NLE	Hypertension	7247	0.27667	1.08793	6093.51	0.472645	NS
0	41	NLE	Diabetes	7247	0.967975	0.0401742	380.343	0.983975	NS
0	42	NLE	Alcohol	5096	0.00314978	2.95477	3526.54	0.0203907	*
0	42	NLE	Smoking	7232	0.890349	-0.137871	4584.24	0.98281	NS
0	42	NLE	Obesity	7096	0.0894224	-1.69878	5035.59	0.229319	NS
0	42	NLE	Hypertension	7257	0.0215202	2.29932	6179.76	0.0790143	&
0	42	NLE	Diabetes	7257	0.00931305	2.6135	385.375	0.0771662	&
0	43	NLE	Alcohol	5075	0.619719	0.496293	3469.89	0.731084	NS
0	43	NLE	Smoking	7201	0.745758	-0.324257	4612.57	0.96756	NS
0	43	NLE	Obesity	7068	0.645977	0.459386	5102.02	0.810767	NS
0	43	NLE	Hypertension	7226	0.80226	0.250434	6088.25	0.867092	NS
0	43	NLE	Diabetes	7226	0.612922	-0.506326	378.795	0.78066	NS
0	44	NLE	Alcohol	5071	0.249055	1.15284	3591.74	0.380543	NS
0	44	NLE	Smoking	7200	0.981237	-0.0235191	4595.57	0.999756	NS
0	44	NLE	Obesity	7068	0.384404	0.869884	5201.99	0.574367	NS
0	44	NLE	Hypertension	7225	0.0545882	1.92251	6056.59	0.156148	NS
0	44	NLE	Diabetes	7225	0.812057	0.237939	376.837	0.887849	NS
0	45	NLE	Alcohol	5089	0.00403517	2.8772	3700.97	0.0225602	*
0	45	NLE	Smoking	7224	0.568634	0.570105	4741.76	0.964716	NS
0	45	NLE	Obesity	7090	9.45691e-05	3.90715	5242.01	0.00247361	**
0	45	NLE	Hypertension	7249	0.0090756	2.61002	6162.42	0.039482	*
0	45	NLE	Diabetes	7249	0.0468702	1.99386	386.385	0.192168	NS
0	46	NLE	Alcohol	5090	0.173352	1.36178	3609.86	0.282415	NS
0	46	NLE	Smoking	7229	0.665591	0.432234	4696.84	0.96756	NS
0	46	NLE	Obesity	7093	0.985125	0.0186455	5154.31	0.996268	NS
0	46	NLE	Hypertension	7253	0.101699	1.63693	5976.53	0.238647	NS
0	46	NLE	Diabetes	7253	0.927557	0.0909785	381.778	0.975124	NS
0	47	NLE	Alcohol	5095	0.00414222	2.86897	3582.19	0.0226441	*
0	47	NLE	Smoking	7234	0.508121	0.661818	4615.38	0.917521	NS
0	47	NLE	Obesity	7099	0.208746	1.25718	5193.69	0.380382	NS
0	47	NLE	Hypertension	7258	0.0140633	2.45634	6180.21	0.054056	&
0	47	NLE	Diabetes	7258	0.155592	1.42285	384.171	0.364175	NS
0	48	NLE	Alcohol	5087	0.0358296	2.09965	3576.56	0.0905965	&
0	48	NLE	Smoking	7217	0.955308	-0.056045	4677.21	0.98742	NS
0	48	NLE	Obesity	7082	0.236595	-1.18368	5148.96	0.415613	NS
0	48	NLE	Hypertension	7242	0.00579993	2.75984	6216.73	0.0310428	*
0	48	NLE	Diabetes	7242	0.304068	1.02911	388.939	0.527409	NS
0	49	NLE	Alcohol	5096	0.058431	1.89304	3670.43	0.131872	NS
0	49	NLE	Smoking	7238	0.738579	-0.333755	4695.02	0.96756	NS
0	49	NLE	Obesity	7103	0.00151708	3.17311	5120.6	0.0131461	*
0	49	NLE	Hypertension	7263	0.158716	1.40957	6282.73	0.322678	NS
0	49	NLE	Diabetes	7263	0.0412659	2.04771	385.463	0.176901	NS
0	50	NLE	Alcohol	5091	0.0279026	2.19956	3521.62	0.0771241	&
0	50	NLE	Smoking	7227	0.197411	1.28914	4728.17	0.666077	NS
0	50	NLE	Obesity	7093	0.846611	0.193455	5066.83	0.919489	NS
0	50	NLE	Hypertension	7252	0.375266	0.886717	6130.1	0.559487	NS
0	50	NLE	Diabetes	7252	0.33772	0.959862	389.271	0.546329	NS
0	51	NLE	Alcohol	5109	0.783829	0.274353	3542.56	0.864673	NS
0	51	NLE	Smoking	7252	0.475589	-0.713474	4595.75	0.909876	NS
0	51	NLE	Obesity	7117	0.801406	-0.251541	5171.66	0.904339	NS
0	51	NLE	Hypertension	7277	0.000704617	3.38948	6200.69	0.0110002	*
0	51	NLE	Diabetes	7277	0.543292	0.608384	384.901	0.726541	NS
0	52	NLE	Alcohol	5091	0.518773	0.645301	3637.75	0.654452	NS
0	52	NLE	Smoking	7226	0.465902	-0.729223	4733.51	0.909876	NS
0	52	NLE	Obesity	7092	0.93667	-0.0794599	5128.24	0.971985	NS
0	52	NLE	Hypertension	7252	0.00022104	3.69582	6304.1	0.00418276	**
0	52	NLE	Diabetes	7252	0.0982132	1.6576	384.474	0.277706	NS
0	53	NLE	Alcohol	5083	0.0302257	2.16797	3643.45	0.0799518	&
0	53	NLE	Smoking	7216	0.099803	1.64613	4763.13	0.587294	NS
0	53	NLE	Obesity	7081	0.916226	-0.105194	5304.35	0.959113	NS
0	53	NLE	Hypertension	7240	0.0910725	1.69004	6071.91	0.224038	NS
0	53	NLE	Diabetes	7240	0.944142	-0.0701113	376.593	0.975878	NS
0	54	NLE	Alcohol	5079	0.0890332	1.70096	3753.74	0.179526	NS
0	54	NLE	Smoking	7220	0.0451049	2.00421	4663.15	0.534677	NS
0	54	NLE	Obesity	7084	0.557214	0.587023	5161.21	0.744971	NS
0	54	NLE	Hypertension	7245	0.028638	2.18895	6118.08	0.0978464	&
0	54	NLE	Diabetes	7245	0.00867762	2.63782	390.388	0.0771662	&
0	55	NLE	Alcohol	5070	0.446863	0.760739	3570.82	0.587852	NS
0	55	NLE	Smoking	7190	0.197657	1.28844	4619.58	0.666077	NS
0	55	NLE	Obesity	7058	0.642565	0.464143	5169.26	0.810621	NS
0	55	NLE	Hypertension	7214	0.665492	0.432364	6042.92	0.779577	NS
0	55	NLE	Diabetes	7214	0.0645605	1.85374	375.205	0.219054	NS
0	56	NLE	Alcohol	5066	0.80706	-0.244239	3617.63	0.8728	NS
0	56	NLE	Smoking	7184	0.71962	0.358988	4632.71	0.96756	NS
0	56	NLE	Obesity	7051	0.00128318	-3.22155	4979.25	0.0116912	*
0	56	NLE	Hypertension	7208	0.858077	0.17883	5974.88	0.905953	NS
0	56	NLE	Diabetes	7208	0.713285	0.367729	372.119	0.828346	NS
0	57	NLE	Alcohol	5074	0.473393	0.717043	3696.27	0.603392	NS
0	57	NLE	Smoking	7203	0.399767	0.842113	4772.43	0.855153	NS
0	57	NLE	Obesity	7070	0.0140917	-2.45579	4928.87	0.0629282	&
0	57	NLE	Hypertension	7227	0.287853	1.06294	5922.29	0.481713	NS
0	57	NLE	Diabetes	7227	0.158624	-1.41253	374.177	0.364688	NS
0	58	NLE	Alcohol	5067	0.438513	0.774791	3664.95	0.579969	NS
0	58	NLE	Smoking	7193	0.110581	1.59589	4678.24	0.618249	NS
0	58	NLE	Obesity	7058	0.147538	-1.44851	4992.46	0.319822	NS
0	58	NLE	Hypertension	7219	0.603402	0.519542	5892.34	0.753487	NS
0	58	NLE	Diabetes	7219	0.0338671	-2.12947	374.689	0.164792	NS
0	59	NLE	Alcohol	5074	0.574434	-0.561584	3660.18	0.692864	NS
0	59	NLE	Smoking	7199	0.286121	-1.06679	4620.32	0.762825	NS
0	59	NLE	Obesity	7064	0.577051	-0.557733	5126.55	0.759115	NS
0	59	NLE	Hypertension	7223	0.502187	0.671093	6016.75	0.686323	NS
0	59	NLE	Diabetes	7223	0.741784	0.329735	376.136	0.837059	NS
0	60	NLE	Alcohol	5058	0.459057	0.740478	3690.1	0.600681	NS
0	60	NLE	Smoking	7182	0.731839	0.342702	4569.04	0.96756	NS
0	60	NLE	Obesity	7045	0.183968	-1.32882	4942.54	0.359175	NS
0	60	NLE	Hypertension	7206	0.101862	-1.63616	5688.56	0.238647	NS
0	60	NLE	Diabetes	7206	0.221097	-1.22566	374.189	0.442194	NS
0	61	NLE	Alcohol	5087	0.652484	0.450352	3584.45	0.753573	NS
0	61	NLE	Smoking	7212	0.660343	0.439469	4552.78	0.96756	NS
0	61	NLE	Obesity	7078	0.998296	0.00213573	5051.26	0.998296	NS
0	61	NLE	Hypertension	7237	0.000760173	3.36856	6251.53	0.0110002	*
0	61	NLE	Diabetes	7237	0.0052767	2.80546	389.204	0.0637683	&
0	62	NLE	Alcohol	5081	0.0404494	2.04986	3661.05	0.099228	&
0	62	NLE	Smoking	7213	0.357564	0.920107	4675.9	0.814452	NS
0	62	NLE	Obesity	7080	0.309517	-1.01634	5113.16	0.504247	NS
0	62	NLE	Hypertension	7239	0.00012562	3.8374	6002.88	0.00297202	**
0	62	NLE	Diabetes	7239	0.135641	1.49539	380.889	0.335165	NS
0	63	NLE	Alcohol	5049	0.0887812	1.70233	3550.6	0.179526	NS
0	63	NLE	Smoking	7172	0.398618	0.844171	4648.76	0.855153	NS
0	63	NLE	Obesity	7042	0.0269043	-2.21357	4869.6	0.0959198	&
0	63	NLE	Hypertension	7197	0.00209212	3.07815	6109.21	0.0175676	*
0	63	NLE	Diabetes	7197	0.177325	1.35156	377.621	0.386035	NS
0	64	NLE	Alcohol	5052	0.964544	0.0444552	3448.12	0.969595	NS
0	64	NLE	Smoking	7170	0.814616	-0.234489	4709.25	0.96756	NS
0	64	NLE	Obesity	7035	0.000569878	-3.44784	4875.32	0.00700949	**
0	64	NLE	Hypertension	7194	0.575186	0.560461	5990.53	0.738	NS
0	64	NLE	Diabetes	7194	0.333822	0.967677	379.726	0.545922	NS
0	65	NLE	Alcohol	5063	0.318671	0.99733	3619.64	0.463864	NS
0	65	NLE	Smoking	7194	0.686647	0.403434	4736.79	0.96756	NS
0	65	NLE	Obesity	7058	0.20507	-1.26741	4925.53	0.376472	NS
0	65	NLE	Hypertension	7218	0.484973	0.698372	5836.67	0.666499	NS
0	65	NLE	Diabetes	7218	0.510767	-0.658278	371.557	0.714299	NS
0	66	NLE	Alcohol	5058	0.204461	1.26917	3589.09	0.318338	NS
0	66	NLE	Smoking	7182	0.252164	1.14525	4638.08	0.733105	NS
0	66	NLE	Obesity	7047	0.195796	1.29379	4982.55	0.367046	NS
0	66	NLE	Hypertension	7206	0.106134	1.61607	5872.89	0.244008	NS
0	66	NLE	Diabetes	7206	0.773336	-0.288221	377.228	0.860817	NS
0	67	NLE	Alcohol	5062	0.842144	0.199166	3562.42	0.900547	NS
0	67	NLE	Smoking	7187	0.677572	-0.415805	4697.76	0.96756	NS
0	67	NLE	Obesity	7052	0.246854	-1.15816	5005.77	0.4188	NS
0	67	NLE	Hypertension	7211	0.713755	-0.366835	5997.32	0.809141	NS
0	67	NLE	Diabetes	7211	0.55772	-0.586758	373.581	0.73763	NS
0	68	NLE	Alcohol	5039	0.807316	0.243909	3487.81	0.8728	NS
0	68	NLE	Smoking	7159	0.0661937	1.83753	4747.75	0.542788	NS
0	68	NLE	Obesity	7024	0.0686523	-1.82111	4804.81	0.191914	NS
0	68	NLE	Hypertension	7183	0.388726	-0.861997	5647.95	0.572614	NS
0	68	NLE	Diabetes	7183	0.211299	-1.25218	367.885	0.429582	NS
0	69	NLE	Alcohol	5073	0.0496846	1.96333	3614.14	0.117523	NS
0	69	NLE	Smoking	7208	0.33313	0.967926	4788.4	0.784716	NS
0	69	NLE	Obesity	7075	0.000777602	3.36272	4981.33	0.008695	**
0	69	NLE	Hypertension	7233	0.624307	-0.489779	6192.92	0.758535	NS
0	69	NLE	Diabetes	7233	0.0307771	2.16787	387.201	0.163287	NS
0	70	NLE	Alcohol	5116	0.199615	1.28288	3696.72	0.313798	NS
0	70	NLE	Smoking	7238	0.181245	-1.33713	4674.96	0.66211	NS
0	70	NLE	Obesity	7104	0.00388105	2.88901	5026.73	0.0258037	*
0	70	NLE	Hypertension	7263	0.573033	0.56362	6168.41	0.738	NS
0	70	NLE	Diabetes	7263	0.00685767	2.71843	382.632	0.0743494	&
0	71	NLE	Alcohol	5059	0.198312	1.28662	3551.73	0.313798	NS
0	71	NLE	Smoking	7186	0.885954	-0.143434	4532.17	0.98281	NS
0	71	NLE	Obesity	7052	0.720521	0.357782	4963.76	0.863478	NS
0	71	NLE	Hypertension	7211	0.181347	1.33677	6041.45	0.347615	NS
0	71	NLE	Diabetes	7211	0.584756	0.546921	377.513	0.761111	NS
0	72	NLE	Alcohol	5051	0.970801	-0.0366059	3432.27	0.970801	NS
0	72	NLE	Smoking	7164	0.0262577	-2.22314	4327.22	0.534677	NS
0	72	NLE	Obesity	7029	0.525892	-0.634335	4813.62	0.715056	NS
0	72	NLE	Hypertension	7189	0.00860596	2.62818	6042	0.0392049	*
0	72	NLE	Diabetes	7189	0.958444	0.0521419	373.291	0.982405	NS
0	73	NLE	Alcohol	5066	0.207744	1.26002	3540.53	0.321415	NS
0	73	NLE	Smoking	7197	0.0766056	1.77113	4632.72	0.57106	NS
0	73	NLE	Obesity	7063	0.000356341	3.57281	5255.99	0.00487	**
0	73	NLE	Hypertension	7222	0.16327	1.39433	6142.94	0.329216	NS
0	73	NLE	Diabetes	7222	0.310871	1.01475	380.958	0.527409	NS
0	74	NLE	Alcohol	5061	0.0691851	1.81777	3493.91	0.149294	NS
0	74	NLE	Smoking	7185	0.169031	-1.37555	4470.55	0.66211	NS
0	74	NLE	Obesity	7050	0.106503	-1.61441	4980.38	0.252687	NS
0	74	NLE	Hypertension	7210	0.255133	1.13808	5978.03	0.445126	NS
0	74	NLE	Diabetes	7210	0.735433	-0.338158	376.432	0.833716	NS
0	75	NLE	Alcohol	5071	4.1404e-06	4.61102	3754.42	0.000339513	***
0	75	NLE	Smoking	7197	0.00567774	2.76711	4686.37	0.224997	NS
0	75	NLE	Obesity	7063	0.00601228	2.74824	5189.15	0.0369755	*
0	75	NLE	Hypertension	7222	0.0683065	1.8233	6162.32	0.184653	NS
0	75	NLE	Diabetes	7222	0.177136	1.3521	385.722	0.386035	NS
0	76	NLE	Alcohol	5051	0.431297	0.787068	3415.74	0.573508	NS
0	76	NLE	Smoking	7181	0.156141	-1.41841	4487.37	0.66211	NS
0	76	NLE	Obesity	7049	0.239907	-1.17536	4949.7	0.415613	NS
0	76	NLE	Hypertension	7206	0.718361	-0.360667	6088.07	0.810628	NS
0	76	NLE	Diabetes	7206	0.214285	-1.24396	377.272	0.432083	NS
0	77	NLE	Alcohol	5108	0.0131765	2.48021	3556.66	0.046306	*
0	77	NLE	Smoking	7249	0.105379	1.61964	4502.6	0.602864	NS
0	77	NLE	Obesity	7113	0.000293883	3.6232	4970.22	0.00425266	**
0	77	NLE	Hypertension	7274	0.0572491	1.90176	6080.74	0.161877	NS
0	77	NLE	Diabetes	7274	0.733156	0.34118	381.441	0.833716	NS
0	78	NLE	Alcohol	5091	0.411325	0.821658	3702.54	0.559038	NS
0	78	NLE	Smoking	7226	0.0732527	-1.79166	4629.65	0.57106	NS
0	78	NLE	Obesity	7093	0.71127	-0.370172	5050.42	0.861933	NS
0	78	NLE	Hypertension	7251	0.121105	1.55037	6162.64	0.273319	NS
0	78	NLE	Diabetes	7251	0.00137	3.22475	379.806	0.0496252	*
0	79	NLE	Alcohol	5106	3.82711e-05	4.12269	3691.3	0.00133944	**
0	79	NLE	Smoking	7249	0.716671	0.362934	4667.03	0.96756	NS
0	79	NLE	Obesity	7116	0.00044793	3.51242	5057.44	0.00579951	**
0	79	NLE	Hypertension	7273	0.00214239	3.07105	6133.25	0.0175676	*
0	79	NLE	Diabetes	7273	0.0624192	1.8687	387.199	0.219054	NS
0	80	NLE	Alcohol	5100	0.000135087	3.82107	3648.21	0.00225057	**
0	80	NLE	Smoking	7235	0.294672	1.04805	4699.37	0.763044	NS
0	80	NLE	Obesity	7100	0.000969216	3.30118	5255.26	0.00953709	**
0	80	NLE	Hypertension	7260	0.0723429	1.79726	6212.92	0.190138	NS
0	80	NLE	Diabetes	7260	0.0109545	2.55665	382.082	0.080226	&
0	81	NLE	Alcohol	5086	0.00242094	3.03512	3744.43	0.0173004	*
0	81	NLE	Smoking	7223	0.467197	-0.727108	4611.04	0.909876	NS
0	81	NLE	Obesity	7087	0.642106	-0.464785	5012.4	0.810621	NS
0	81	NLE	Hypertension	7249	0.0664592	1.83564	6159.77	0.181655	NS
0	81	NLE	Diabetes	7249	0.257356	1.13437	378.147	0.476013	NS
0	82	NLE	Alcohol	5106	0.000255993	3.65987	3566.59	0.00299878	**
0	82	NLE	Smoking	7239	0.0417094	2.03697	4675.89	0.534677	NS
0	82	NLE	Obesity	7104	0.275329	1.09099	5167.16	0.457641	NS
0	82	NLE	Hypertension	7264	0.0114645	2.52895	6345.38	0.0478012	*
0	82	NLE	Diabetes	7264	0.0697474	1.81855	389.692	0.231863	NS
0	83	NLE	Alcohol	5098	0.0125445	2.49768	3649.14	0.0461652	*
0	83	NLE	Smoking	7236	0.867831	0.166423	4620.83	0.98281	NS
0	83	NLE	Obesity	7102	0.669582	0.426746	5083.05	0.827725	NS
0	83	NLE	Hypertension	7262	0.119928	1.55529	6193.97	0.273169	NS
0	83	NLE	Diabetes	7262	0.156921	1.41827	385.167	0.364175	NS
0	84	NLE	Alcohol	5095	0.0385435	2.06978	3650.98	0.0957747	&
0	84	NLE	Smoking	7232	0.765225	-0.298644	4751.04	0.96756	NS
0	84	NLE	Obesity	7096	0.166345	-1.38424	5100.63	0.338189	NS
0	84	NLE	Hypertension	7256	0.525416	0.635055	6156.42	0.702458	NS
0	84	NLE	Diabetes	7256	0.00776983	2.67564	393.822	0.0743494	&
0	85	NLE	Alcohol	5061	0.154372	1.42455	3676.91	0.263719	NS
0	85	NLE	Smoking	7186	0.213703	-1.24362	4562.55	0.691724	NS
0	85	NLE	Obesity	7053	0.068131	-1.82454	4889.32	0.191914	NS
0	85	NLE	Hypertension	7210	0.170877	1.36955	6089.91	0.336438	NS
0	85	NLE	Diabetes	7210	0.201108	1.28065	375.792	0.419259	NS
0	86	NLE	Alcohol	5063	0.0849302	1.72324	3672.74	0.174107	NS
0	86	NLE	Smoking	7192	0.935701	0.0806789	4621.36	0.982996	NS
0	86	NLE	Obesity	7058	0.211311	1.25012	5092.74	0.382225	NS
0	86	NLE	Hypertension	7217	0.00711095	2.6925	6155.48	0.0342999	*
0	86	NLE	Diabetes	7217	0.537663	0.616912	378.805	0.726541	NS
0	87	NLE	Alcohol	5078	0.000203438	3.71844	3688.8	0.00263399	**
0	87	NLE	Smoking	7207	0.841699	0.199732	4641.18	0.96756	NS
0	87	NLE	Obesity	7072	0.000148566	3.79624	5235.9	0.00268252	**
0	87	NLE	Hypertension	7232	0.0391779	2.06276	6134.55	0.120472	NS
0	87	NLE	Diabetes	7232	0.231543	1.19828	387.004	0.45206	NS
0	88	NLE	Alcohol	5093	0.000578052	3.44475	3635.31	0.00573414	**
0	88	NLE	Smoking	7227	0.896365	-0.130262	4620.44	0.98281	NS
0	88	NLE	Obesity	7090	0.658454	-0.442075	5184.48	0.822231	NS
0	88	NLE	Hypertension	7251	0.529241	0.629199	6249.04	0.702685	NS
0	88	NLE	Diabetes	7251	0.675632	0.418751	384.793	0.814733	NS
0	89	NLE	Alcohol	5073	0.122359	1.54529	3836.8	0.226318	NS
0	89	NLE	Smoking	7208	0.9347	-0.0819374	4856.83	0.982996	NS
0	89	NLE	Obesity	7074	0.145129	1.45717	5320.37	0.318764	NS
0	89	NLE	Hypertension	7232	0.0109205	2.54597	6424.61	0.0463181	*
0	89	NLE	Diabetes	7232	0.433037	0.784813	392.739	0.645618	NS
0	90	NLE	Alcohol	5099	0.030767	2.16089	3750.88	0.080518	&
0	90	NLE	Smoking	7241	0.557939	-0.585948	4621.93	0.953146	NS
0	90	NLE	Obesity	7105	0.729812	-0.345395	5200.07	0.863478	NS
0	90	NLE	Hypertension	7266	0.374568	0.888013	6252.39	0.559487	NS
0	90	NLE	Diabetes	7266	0.117121	1.5705	384.569	0.308271	NS
0	91	NLE	Alcohol	5062	0.00448342	2.84377	3607.65	0.0238959	*
0	91	NLE	Smoking	7186	0.0410449	2.04364	4702.27	0.534677	NS
0	91	NLE	Obesity	7053	0.000152664	3.78937	5426.02	0.00268252	**
0	91	NLE	Hypertension	7211	0.339408	0.955412	6087.45	0.521839	NS
0	91	NLE	Diabetes	7211	0.149054	1.44578	383.85	0.36147	NS
0	92	NLE	Alcohol	5087	0.952824	0.0591644	3667.88	0.969595	NS
0	92	NLE	Smoking	7218	0.266901	1.11036	4799.17	0.737726	NS
0	92	NLE	Obesity	7084	0.0253384	2.23685	5225.1	0.0930336	&
0	92	NLE	Hypertension	7243	0.703688	0.380364	6261.73	0.807368	NS
0	92	NLE	Diabetes	7243	0.686372	0.404088	386.453	0.816802	NS
0	93	NLE	Alcohol	5093	0.681249	0.410793	3573.57	0.775867	NS
0	93	NLE	Smoking	7232	0.812883	0.236722	4667.42	0.96756	NS
0	93	NLE	Obesity	7097	0.300667	1.03511	5113.24	0.493094	NS
0	93	NLE	Hypertension	7257	0.230928	1.19809	6221.28	0.411654	NS
0	93	NLE	Diabetes	7257	0.525888	0.634872	385.978	0.718714	NS
0	94	NLE	Alcohol	5083	0.831989	0.212167	3600.47	0.893752	NS
0	94	NLE	Smoking	7223	0.373969	-0.889149	4666.7	0.828795	NS
0	94	NLE	Obesity	7089	0.15227	1.43177	5174.57	0.320157	NS
0	94	NLE	Hypertension	7248	0.948929	-0.0640539	6158.1	0.964614	NS
0	94	NLE	Diabetes	7248	7.85978e-05	3.99082	391.899	0.0103399	*
0	95	NLE	Alcohol	5100	0.0290594	2.18354	3671.71	0.0785563	&
0	95	NLE	Smoking	7245	0.481026	0.704711	4627.86	0.910249	NS
0	95	NLE	Obesity	7111	0.83968	-0.202313	5090.61	0.919489	NS
0	95	NLE	Hypertension	7270	0.0371399	2.08468	6118.48	0.115651	NS
0	95	NLE	Diabetes	7270	0.896138	-0.130627	387.109	0.951273	NS
0	96	NLE	Alcohol	5079	0.353109	0.928696	3600.03	0.496974	NS
0	96	NLE	Smoking	7212	0.520382	0.642805	4687.5	0.917521	NS
0	96	NLE	Obesity	7077	0.894308	0.132862	5132.76	0.95238	NS
0	96	NLE	Hypertension	7236	0.242948	1.16776	6182.64	0.426894	NS
0	96	NLE	Diabetes	7236	0.117794	1.5676	385.43	0.308271	NS
0	97	NLE	Alcohol	5070	0.000219589	3.69901	3701.58	0.00270094	**
0	97	NLE	Smoking	7199	0.523952	0.637314	4636.43	0.917521	NS
0	97	NLE	Obesity	7066	0.00196283	3.09734	5325.51	0.0160952	*
0	97	NLE	Hypertension	7223	0.0950456	1.66962	6229.09	0.231497	NS
0	97	NLE	Diabetes	7223	0.0563018	1.91449	383.549	0.209852	NS
0	98	NLE	Alcohol	5068	0.472244	0.718909	3553.58	0.603392	NS
0	98	NLE	Smoking	7193	0.220685	1.22487	4752.3	0.705045	NS
0	98	NLE	Obesity	7060	0.529025	0.629539	5061.53	0.715056	NS
0	98	NLE	Hypertension	7217	0.361171	0.913205	6167.53	0.548444	NS
0	98	NLE	Diabetes	7217	0.557062	0.587726	383.47	0.73763	NS
0	99	NLE	Alcohol	5078	0.00596171	2.75142	3815.22	0.028375	*
0	99	NLE	Smoking	7209	0.942803	-0.0717512	4678.28	0.982996	NS
0	99	NLE	Obesity	7074	0.36009	0.915275	5197.88	0.55712	NS
0	99	NLE	Hypertension	7234	0.00300852	2.96803	6262.06	0.023128	*
0	99	NLE	Diabetes	7234	0.10204	1.63897	383.522	0.278653	NS
0	100	NLE	Alcohol	5081	0.117384	1.56622	3634.38	0.21876	NS
0	100	NLE	Smoking	7213	0.626914	0.486107	4707.1	0.96756	NS
0	100	NLE	Obesity	7080	0.990662	-0.0117045	5199.12	0.996268	NS
0	100	NLE	Hypertension	7238	0.802814	0.249718	6238.21	0.867092	NS
0	100	NLE	Diabetes	7238	0.10142	1.64192	386.221	0.278653	NS
0	101	NLE	Alcohol	5074	0.39456	-0.851479	3581.09	0.542245	NS
0	101	NLE	Smoking	7212	0.0608188	-1.87528	4531.82	0.542788	NS
0	101	NLE	Obesity	7079	0.223955	-1.21622	5168.7	0.400922	NS
0	101	NLE	Hypertension	7237	0.216463	-1.23612	6007.37	0.394444	NS
0	101	NLE	Diabetes	7237	0.998634	0.00171353	383.791	0.998634	NS
0	102	NLE	Alcohol	5081	0.565985	-0.574028	3521.67	0.692864	NS
0	102	NLE	Smoking	7214	0.418339	-0.809378	4633.85	0.873623	NS
0	102	NLE	Obesity	7080	0.973791	-0.0328558	5082.43	0.989887	NS
0	102	NLE	Hypertension	7239	0.382835	0.872747	6130.58	0.567334	NS
0	102	NLE	Diabetes	7239	0.70868	0.373913	375.304	0.828346	NS
0	103	NLE	Alcohol	5091	0.00391976	2.88632	3805.72	0.0225602	*
0	103	NLE	Smoking	7235	0.159796	1.40598	4696.98	0.66211	NS
0	103	NLE	Obesity	7099	0.0046239	2.83336	5195.8	0.0299336	*
0	103	NLE	Hypertension	7260	0.889387	0.139085	6209.77	0.927073	NS
0	103	NLE	Diabetes	7260	0.0972437	1.66243	383.564	0.277706	NS
0	104	NLE	Alcohol	5109	0.00800654	2.65323	3699.11	0.0352225	*
0	104	NLE	Smoking	7250	0.888236	-0.140544	4608.54	0.98281	NS
0	104	NLE	Obesity	7116	0.00307382	2.96164	5214.93	0.02224	*
0	104	NLE	Hypertension	7275	0.000923515	3.31445	6178.17	0.0119667	*
0	104	NLE	Diabetes	7275	0.000886534	3.35009	390.439	0.0436175	*
0	105	NLE	Alcohol	5069	0.0182667	2.36125	3581.28	0.0612627	&
0	105	NLE	Smoking	7197	0.654092	0.448114	4641.36	0.96756	NS
0	105	NLE	Obesity	7062	4.2989e-05	4.09446	4956.92	0.00151076	**
0	105	NLE	Hypertension	7221	0.170954	1.36931	6023.45	0.336438	NS
0	105	NLE	Diabetes	7221	0.00242074	3.05323	386.027	0.0496252	*
0	106	NLE	Alcohol	5089	0.324937	0.984498	3582.8	0.470203	NS
0	106	NLE	Smoking	7218	0.312334	-1.01045	4648.89	0.764771	NS
0	106	NLE	Obesity	7082	0.333839	0.966498	5250.87	0.527079	NS
0	106	NLE	Hypertension	7242	0.0714948	1.80263	6130.64	0.190138	NS
0	106	NLE	Diabetes	7242	0.00441392	2.86382	386.519	0.0633262	&
0	107	NLE	Alcohol	5095	3.35105e-05	4.15338	3650.03	0.00133944	**
0	107	NLE	Smoking	7236	0.51077	0.65769	4603.03	0.917521	NS
0	107	NLE	Obesity	7100	4.17179e-05	4.10126	5203.56	0.00151076	**
0	107	NLE	Hypertension	7261	0.00840477	2.63621	6157.89	0.0390108	*
0	107	NLE	Diabetes	7261	0.0608687	1.87993	387.084	0.219054	NS
0	108	NLE	Alcohol	5092	0.012308	2.50443	3660.45	0.0461652	*
0	108	NLE	Smoking	7225	0.33494	0.96431	4755.03	0.784716	NS
0	108	NLE	Obesity	7093	0.0375992	2.07974	5131.67	0.126264	NS
0	108	NLE	Hypertension	7251	0.0303732	2.16568	6227.04	0.101634	NS
0	108	NLE	Diabetes	7251	0.0836544	1.73435	385.608	0.254062	NS
0	109	NLE	Alcohol	5088	0.680447	0.411887	3625.89	0.775867	NS
0	109	NLE	Smoking	7235	0.175849	1.35385	4804.9	0.66211	NS
0	109	NLE	Obesity	7101	0.0540337	1.92701	5081.29	0.164174	NS
0	109	NLE	Hypertension	7260	0.412421	-0.819696	6212.49	0.593307	NS
0	109	NLE	Diabetes	7260	0.641017	0.466648	383.227	0.797409	NS
0	110	NLE	Alcohol	5102	0.157104	1.41517	3679.73	0.26471	NS
0	110	NLE	Smoking	7245	0.166733	1.38299	4836.76	0.66211	NS
0	110	NLE	Obesity	7110	0.000236282	3.67918	5354.41	0.00363284	**
0	110	NLE	Hypertension	7269	0.404448	-0.83376	6366	0.58526	NS
0	110	NLE	Diabetes	7269	0.00175322	3.15088	390.692	0.0496252	*
0	111	NLE	Alcohol	5093	0.00691374	2.7025	3665.24	0.0320902	*
0	111	NLE	Smoking	7235	0.0142948	2.45065	4881.96	0.393228	NS
0	111	NLE	Obesity	7100	9.40967e-08	5.34517	5325.29	2.31478e-05	****
0	111	NLE	Hypertension	7260	0.283798	1.07192	6172	0.478179	NS
0	111	NLE	Diabetes	7260	0.522642	0.639857	389.426	0.718268	NS
0	112	NLE	Alcohol	5119	0.0111278	2.53997	3606.84	0.0427725	*
0	112	NLE	Smoking	7266	0.00142522	3.19136	4782.48	0.14222	NS
0	112	NLE	Obesity	7131	5.2788e-07	5.02217	5234.52	6.49292e-05	****
0	112	NLE	Hypertension	7291	0.338513	0.95718	6278.68	0.521839	NS
0	112	NLE	Diabetes	7291	0.0335469	2.133	390.841	0.164792	NS
0	113	NLE	Alcohol	5098	0.0226873	2.27964	3588.51	0.070991	&
0	113	NLE	Smoking	7240	0.0461247	1.99478	4724.77	0.534677	NS
0	113	NLE	Obesity	7105	1.31765e-05	4.36146	5061.08	0.000810357	***
0	113	NLE	Hypertension	7265	0.956576	0.0544528	6204.48	0.968386	NS
0	113	NLE	Diabetes	7265	0.0359433	2.10492	386.606	0.165335	NS
0	114	NLE	Alcohol	5091	0.15346	1.42772	3554.93	0.263719	NS
0	114	NLE	Smoking	7237	0.81769	0.230531	4624.02	0.96756	NS
0	114	NLE	Obesity	7101	0.0164834	2.39884	4995.03	0.0693111	&
0	114	NLE	Hypertension	7261	0.475658	0.713348	6138.99	0.65737	NS
0	114	NLE	Diabetes	7261	0.00316537	2.9697	389.47	0.0557308	&
0	115	NLE	Alcohol	5051	0.353538	0.927871	3498.34	0.496974	NS
0	115	NLE	Smoking	7172	0.784232	0.273825	4679.42	0.96756	NS
0	115	NLE	Obesity	7040	0.833548	0.210164	4901.17	0.919489	NS
0	115	NLE	Hypertension	7197	0.705626	0.377754	6162.16	0.807368	NS
0	115	NLE	Diabetes	7197	0.641817	0.465524	388.45	0.797409	NS
0	116	NLE	Alcohol	5094	0.000150408	3.79443	3611.75	0.00225057	**
0	116	NLE	Smoking	7226	0.161347	1.40077	4876.43	0.66211	NS
0	116	NLE	Obesity	7091	0.0127507	2.49156	4969	0.0606269	&
0	116	NLE	Hypertension	7250	0.416408	-0.812723	6198.95	0.593349	NS
0	116	NLE	Diabetes	7250	0.613733	-0.50517	378.931	0.78066	NS
0	117	NLE	Alcohol	5098	0.590484	-0.538183	3584.46	0.708581	NS
0	117	NLE	Smoking	7238	0.868359	-0.165753	4755.44	0.98281	NS
0	117	NLE	Obesity	7105	0.0492302	1.96706	5101.89	0.157281	NS
0	117	NLE	Hypertension	7263	0.323009	-0.988372	6156.9	0.502913	NS
0	117	NLE	Diabetes	7263	0.350656	0.934437	390.75	0.556524	NS
0	118	NLE	Alcohol	5083	0.287467	-1.06385	3606.31	0.428587	NS
0	118	NLE	Smoking	7216	0.988796	0.0140428	4708.4	0.999756	NS
0	118	NLE	Obesity	7082	0.876232	0.155755	5135.6	0.939082	NS
0	118	NLE	Hypertension	7241	0.0206374	-2.31517	6011.77	0.0781045	&
0	118	NLE	Diabetes	7241	0.568118	-0.571322	381.108	0.747364	NS
0	119	NLE	Alcohol	5079	0.139327	1.47863	3621.3	0.248365	NS
0	119	NLE	Smoking	7211	0.262249	1.12123	4714.6	0.733105	NS
0	119	NLE	Obesity	7076	0.0888589	1.70178	5036.43	0.229319	NS
0	119	NLE	Hypertension	7237	0.215936	1.23753	6185.26	0.394444	NS
0	119	NLE	Diabetes	7237	0.0122212	2.51767	382.413	0.0812546	&
0	120	NLE	Alcohol	5104	0.108276	1.60638	3670.65	0.208093	NS
0	120	NLE	Smoking	7247	0.385646	0.867619	4798.03	0.847045	NS
0	120	NLE	Obesity	7111	0.0243643	2.25199	5218.83	0.0908124	&
0	120	NLE	Hypertension	7272	0.158489	1.41034	6280.01	0.322678	NS
0	120	NLE	Diabetes	7272	0.0288377	2.19385	388.58	0.161229	NS
0	121	NLE	Alcohol	5090	1.15697e-05	4.39144	3766.24	0.000711539	***
0	121	NLE	Smoking	7221	0.00231251	3.0485	4755.68	0.14222	NS
0	121	NLE	Obesity	7086	7.92224e-05	3.94994	5118.56	0.00243609	**
0	121	NLE	Hypertension	7246	0.0305729	2.16308	6219.37	0.101634	NS
0	121	NLE	Diabetes	7246	0.0389436	2.07181	388.083	0.174184	NS
0	122	NLE	Alcohol	5072	6.53315e-05	3.99734	3631.3	0.00178573	**
0	122	NLE	Smoking	7202	0.0143864	2.44837	4720.85	0.393228	NS
0	122	NLE	Obesity	7069	0.00619974	2.73814	5210.32	0.0371984	*
0	122	NLE	Hypertension	7227	0.617437	0.499511	6138.36	0.758535	NS
0	122	NLE	Diabetes	7227	0.21028	1.2549	383.568	0.429582	NS
0	123	NLE	Alcohol	5086	0.00116039	3.25093	3763.59	0.00920829	**
0	123	NLE	Smoking	7221	0.811933	0.237946	4763.78	0.96756	NS
0	123	NLE	Obesity	7087	0.00012298	3.84301	5210.36	0.0025211	**
0	123	NLE	Hypertension	7246	0.00454399	2.83873	6250.42	0.0280555	*
0	123	NLE	Diabetes	7246	0.136246	1.49303	385.873	0.335165	NS
0	124	NLE	Alcohol	5077	0.000104957	3.88306	3685.33	0.00217183	**
0	124	NLE	Smoking	7203	0.00640235	2.72765	4707.87	0.224997	NS
0	124	NLE	Obesity	7068	1.82397e-05	4.28937	5247.69	0.000897394	***
0	124	NLE	Hypertension	7228	0.127619	1.52376	6209.29	0.281747	NS
0	124	NLE	Diabetes	7228	0.966759	-0.0417005	381.184	0.983975	NS
0	125	NLE	Alcohol	5080	0.0231523	2.27186	3696.47	0.0711932	&
0	125	NLE	Smoking	7214	0.0597388	1.88316	4812.6	0.542788	NS
0	125	NLE	Obesity	7079	0.0894905	1.69842	5088.39	0.229319	NS
0	125	NLE	Hypertension	7239	0.207394	1.2609	6013.33	0.389457	NS
0	125	NLE	Diabetes	7239	0.241301	1.17354	386.6	0.460156	NS
0	126	NLE	Alcohol	5071	0.0272286	2.20912	3626.42	0.0770186	&
0	126	NLE	Smoking	7206	0.136134	1.4906	4722.91	0.656649	NS
0	126	NLE	Obesity	7072	0.0166234	2.39571	5161.24	0.0693111	&
0	126	NLE	Hypertension	7231	0.182286	1.33391	5901.81	0.347615	NS
0	126	NLE	Diabetes	7231	0.932893	-0.0842616	376.006	0.975252	NS
0	127	NLE	Alcohol	5092	0.00456548	2.83794	3673.42	0.0238959	*
0	127	NLE	Smoking	7230	0.250799	1.14856	4578.52	0.733105	NS
0	127	NLE	Obesity	7094	0.0128154	2.48974	5071.75	0.0606269	&
0	127	NLE	Hypertension	7255	0.0726542	1.79531	6066.07	0.190138	NS
0	127	NLE	Diabetes	7255	0.801122	0.252071	382.039	0.880994	NS
0	128	NLE	Alcohol	5085	0.0276479	2.20313	3633.33	0.0771241	&
0	128	NLE	Smoking	7213	0.12284	1.54324	4607.46	0.629556	NS
0	128	NLE	Obesity	7077	0.0722047	1.79819	5205.88	0.195191	NS
0	128	NLE	Hypertension	7238	0.0857515	1.71853	6065.84	0.215254	NS
0	128	NLE	Diabetes	7238	0.00189904	3.12712	386.208	0.0496252	*
0	129	NLE	Alcohol	5092	0.417914	0.810135	3709.09	0.564873	NS
0	129	NLE	Smoking	7231	0.0844726	1.72567	4708.13	0.578969	NS
0	129	NLE	Obesity	7096	0.626572	-0.486586	5177.29	0.798636	NS
0	129	NLE	Hypertension	7256	0.351423	0.931904	6082.84	0.536957	NS
0	129	NLE	Diabetes	7256	0.310701	-1.01509	384.096	0.527409	NS
0	130	NLE	Alcohol	5063	0.624096	0.490095	3679.55	0.731084	NS
0	130	NLE	Smoking	7186	0.681642	0.410248	4791.81	0.96756	NS
0	130	NLE	Obesity	7051	0.614069	-0.504305	5168.88	0.786776	NS
0	130	NLE	Hypertension	7211	0.00400886	2.87854	6207.79	0.0280555	*
0	130	NLE	Diabetes	7211	0.0439694	2.02103	384.395	0.18333	NS
0	131	NLE	Alcohol	5074	0.0548105	1.92098	3734.89	0.126013	NS
0	131	NLE	Smoking	7207	0.168937	1.37583	4793.7	0.66211	NS
0	131	NLE	Obesity	7074	0.921868	-0.0980852	5136.79	0.960931	NS
0	131	NLE	Hypertension	7232	0.531298	0.626062	5927.87	0.702685	NS
0	131	NLE	Diabetes	7232	0.307266	1.02235	380.65	0.527409	NS
0	132	NLE	Alcohol	5075	0.11525	1.57541	3578.5	0.216423	NS
0	132	NLE	Smoking	7209	0.00203958	3.08614	4680.38	0.14222	NS
0	132	NLE	Obesity	7074	0.744337	0.326133	5064.4	0.863478	NS
0	132	NLE	Hypertension	7234	0.00593094	2.75257	5939.26	0.0310428	*
0	132	NLE	Diabetes	7234	0.798132	0.255945	379.324	0.880994	NS
0	133	NLE	Alcohol	5084	0.0129488	2.48636	3763.1	0.0461652	*
0	133	NLE	Smoking	7220	0.325639	0.983039	4720.71	0.78464	NS
0	133	NLE	Obesity	7086	0.0531893	1.93382	5268.58	0.164174	NS
0	133	NLE	Hypertension	7245	0.00438812	2.84988	6130.5	0.0280555	*
0	133	NLE	Diabetes	7245	0.720805	-0.357649	380.753	0.832478	NS
0	134	NLE	Alcohol	5085	0.00246144	3.03005	3839.36	0.0173004	*
0	134	NLE	Smoking	7212	0.719908	0.358604	4675.49	0.96756	NS
0	134	NLE	Obesity	7077	0.372973	0.890995	5209.58	0.573446	NS
0	134	NLE	Hypertension	7237	0.0884016	1.70417	6028.38	0.219665	NS
0	134	NLE	Diabetes	7237	0.893942	0.133407	384.728	0.951273	NS
0	135	NLE	Alcohol	5083	0.000105943	3.88087	3609.09	0.00217183	**
0	135	NLE	Smoking	7205	0.153996	1.42579	4630.81	0.66211	NS
0	135	NLE	Obesity	7073	0.00125903	3.22695	5121.62	0.0116912	*
0	135	NLE	Hypertension	7230	0.047233	1.98461	6103.37	0.139992	NS
0	135	NLE	Diabetes	7230	0.127615	1.52686	385.582	0.323708	NS
0	136	NLE	Alcohol	5091	0.00551941	2.77672	3596.08	0.0277097	*
0	136	NLE	Smoking	7234	0.0519375	1.94415	4639.54	0.534677	NS
0	136	NLE	Obesity	7100	0.026242	2.22325	5155.68	0.0949344	&
0	136	NLE	Hypertension	7259	0.0017277	3.13481	6183.8	0.0175676	*
0	136	NLE	Diabetes	7259	0.0926117	1.68594	387.994	0.274723	NS
0	137	NLE	Alcohol	5061	0.103322	1.62937	3573.33	0.20018	NS
0	137	NLE	Smoking	7187	0.636286	-0.47293	4564.14	0.96756	NS
0	137	NLE	Obesity	7053	0.612708	-0.506244	4986.43	0.786776	NS
0	137	NLE	Hypertension	7212	0.513672	0.65317	5946.16	0.696399	NS
0	137	NLE	Diabetes	7212	0.893017	0.134577	382.738	0.951273	NS
0	138	NLE	Alcohol	5075	0.00568395	2.76714	3608.29	0.027965	*
0	138	NLE	Smoking	7203	0.494252	0.683616	4662.1	0.917521	NS
0	138	NLE	Obesity	7066	0.805723	0.245961	5037.17	0.904431	NS
0	138	NLE	Hypertension	7227	0.128275	1.52114	6226.44	0.281747	NS
0	138	NLE	Diabetes	7227	0.519094	0.645336	384.757	0.717399	NS
0	139	NLE	Alcohol	5077	0.803475	0.248871	3674.15	0.8728	NS
0	139	NLE	Smoking	7210	0.547185	-0.60203	4508.32	0.947939	NS
0	139	NLE	Obesity	7077	0.43667	-0.777892	4993.04	0.628191	NS
0	139	NLE	Hypertension	7234	0.39234	0.855443	6021.21	0.574498	NS
0	139	NLE	Diabetes	7234	0.597079	0.529046	384.695	0.77306	NS
0	140	NLE	Alcohol	5070	0.307233	-1.02119	3525.68	0.452369	NS
0	140	NLE	Smoking	7198	0.328528	-0.977189	4507.35	0.78464	NS
0	140	NLE	Obesity	7064	0.224907	-1.21373	4989.87	0.400922	NS
0	140	NLE	Hypertension	7223	0.0062272	2.73651	6154.63	0.0312631	*
0	140	NLE	Diabetes	7223	0.257068	1.13505	381.243	0.476013	NS
0	141	NLE	Alcohol	5069	0.000849615	3.33883	3715.46	0.00746448	**
0	141	NLE	Smoking	7194	0.226802	1.20879	4892.55	0.715298	NS
0	141	NLE	Obesity	7060	0.131603	1.50805	5179.83	0.297011	NS
0	141	NLE	Hypertension	7219	0.0658801	1.83956	6226.58	0.181655	NS
0	141	NLE	Diabetes	7219	0.97976	-0.0253861	381.106	0.986719	NS
0	142	NLE	Alcohol	5078	0.0129374	2.48671	3654.36	0.0461652	*
0	142	NLE	Smoking	7206	0.234317	1.18947	4640.82	0.720536	NS
0	142	NLE	Obesity	7070	0.18146	1.33646	5059.85	0.359175	NS
0	142	NLE	Hypertension	7231	0.0311476	2.15567	6181.04	0.102164	NS
0	142	NLE	Diabetes	7231	0.384911	0.869887	380.156	0.606975	NS
0	143	NLE	Alcohol	5106	0.000631959	3.42041	3737.65	0.00575784	**
0	143	NLE	Smoking	7247	0.200525	1.28024	4582.19	0.66661	NS
0	143	NLE	Obesity	7112	0.0142403	2.45199	5080.81	0.0629282	&
0	143	NLE	Hypertension	7272	0.00208269	3.0795	6105.05	0.0175676	*
0	143	NLE	Diabetes	7272	0.000145021	3.83787	384.946	0.0118918	*
0	144	NLE	Alcohol	5096	0.0415467	2.03877	3574.78	0.099228	&
0	144	NLE	Smoking	7227	0.504971	-0.666741	4639.98	0.917521	NS
0	144	NLE	Obesity	7092	0.0225125	2.28229	5190.53	0.0852011	&
0	144	NLE	Hypertension	7252	0.00156346	3.16405	6150.31	0.0175676	*
0	144	NLE	Diabetes	7252	0.0749732	1.78545	386.132	0.239525	NS
0	145	NLE	Alcohol	5089	0.025042	2.24168	3650.04	0.0742209	&
0	145	NLE	Smoking	7229	0.0859743	1.71738	4761.26	0.578969	NS
0	145	NLE	Obesity	7095	0.0160252	2.40912	5230.98	0.0691613	&
0	145	NLE	Hypertension	7255	0.0442589	2.01204	6147.3	0.132777	NS
0	145	NLE	Diabetes	7255	0.510076	0.659338	381.753	0.714299	NS
0	146	NLE	Alcohol	5100	0.0286868	2.18864	3634.12	0.0784105	&
0	146	NLE	Smoking	7243	0.0476963	1.98058	4692.52	0.534677	NS
0	146	NLE	Obesity	7108	0.011932	2.51503	5250.92	0.0587052	&
0	146	NLE	Hypertension	7268	0.00183849	3.11652	6112.55	0.0175676	*
0	146	NLE	Diabetes	7268	0.414945	0.816106	384.343	0.634015	NS
0	147	NLE	Alcohol	5084	0.0019607	3.09841	3585.74	0.0146161	*
0	147	NLE	Smoking	7219	0.131782	1.50738	4641.64	0.648368	NS
0	147	NLE	Obesity	7084	0.0194131	2.33825	5040.23	0.0769552	&
0	147	NLE	Hypertension	7249	0.601554	0.522194	5973.67	0.753487	NS
0	147	NLE	Diabetes	7249	0.199484	1.28526	379.908	0.419259	NS
0	148	NLE	Alcohol	5070	0.0227979	2.27781	3490.32	0.070991	&
0	148	NLE	Smoking	7196	0.689699	0.399289	4536.92	0.96756	NS
0	148	NLE	Obesity	7061	0.0614989	1.8703	5125.04	0.180104	NS
0	148	NLE	Hypertension	7220	0.91596	-0.105529	5906.4	0.939596	NS
0	148	NLE	Diabetes	7220	0.131866	1.51007	375.696	0.331011	NS
0	149	NLE	Alcohol	5087	0.004006	2.87955	3597.84	0.0225602	*
0	149	NLE	Smoking	7216	0.191097	1.30753	4664.36	0.66211	NS
0	149	NLE	Obesity	7083	0.808841	0.241934	4979.34	0.904431	NS
0	149	NLE	Hypertension	7241	0.0045662	2.8372	6072.68	0.0280555	*
0	149	NLE	Diabetes	7241	0.32798	0.979462	377.077	0.541757	NS
0	150	NLE	Alcohol	5069	0.133316	1.50149	3583.36	0.242931	NS
0	150	NLE	Smoking	7195	0.0200829	2.32558	4759.36	0.49404	NS
0	150	NLE	Obesity	7061	0.00719177	2.68894	5006.72	0.0402085	*
0	150	NLE	Hypertension	7219	0.143938	1.46148	5836.39	0.309124	NS
0	150	NLE	Diabetes	7219	0.509196	0.660721	375.312	0.714299	NS
0	151	NLE	Alcohol	5094	0.241874	1.17051	3649.28	0.371881	NS
0	151	NLE	Smoking	7230	0.817644	-0.23059	4707.47	0.96756	NS
0	151	NLE	Obesity	7096	0.000106243	3.87882	5268.73	0.00247361	**
0	151	NLE	Hypertension	7255	0.178696	1.34494	6089.09	0.346135	NS
0	151	NLE	Diabetes	7255	0.00179652	3.14403	382.415	0.0496252	*
0	152	NLE	Alcohol	5109	0.266158	1.11213	3601.52	0.401686	NS
0	152	NLE	Smoking	7255	0.637931	-0.470625	4606.55	0.96756	NS
0	152	NLE	Obesity	7121	0.0309076	2.15886	5115.67	0.107088	NS
0	152	NLE	Hypertension	7281	0.00493838	2.81207	6020.71	0.0282521	*
0	152	NLE	Diabetes	7281	0.00544364	2.79518	389.743	0.0637683	&
0	153	NLE	Alcohol	5071	3.20089e-06	4.66464	3698.42	0.000339513	***
0	153	NLE	Smoking	7205	0.20538	1.26655	4657.72	0.673645	NS
0	153	NLE	Obesity	7070	0.947173	0.066261	5022.39	0.974914	NS
0	153	NLE	Hypertension	7230	0.576	0.559267	5973.81	0.738	NS
0	153	NLE	Diabetes	7230	0.629822	-0.482368	380.401	0.790491	NS
0	154	NLE	Alcohol	5073	0.00106702	3.27485	3655.19	0.0087496	**
0	154	NLE	Smoking	7207	0.615676	0.502023	4550.85	0.96756	NS
0	154	NLE	Obesity	7073	0.198443	1.28617	5031.67	0.367046	NS
0	154	NLE	Hypertension	7233	0.634729	0.475105	5927.58	0.758535	NS
0	154	NLE	Diabetes	7233	0.940227	-0.0750348	378.322	0.975878	NS
0	155	NLE	Alcohol	5095	0.536794	0.617728	3583.16	0.673731	NS
0	155	NLE	Smoking	7232	0.820549	-0.226852	4631.02	0.96756	NS
0	155	NLE	Obesity	7097	0.385246	0.868346	5050.17	0.574367	NS
0	155	NLE	Hypertension	7257	0.0053367	2.78697	6127.34	0.029837	*
0	155	NLE	Diabetes	7257	0.228883	1.20516	384.419	0.451975	NS
0	156	NLE	Alcohol	5087	0.916041	-0.10543	3536.1	0.946832	NS
0	156	NLE	Smoking	7227	0.947033	0.0664365	4562.55	0.982996	NS
0	156	NLE	Obesity	7092	0.47287	-0.717872	4985.29	0.66472	NS
0	156	NLE	Hypertension	7251	0.298528	1.03969	5966.39	0.486829	NS
0	156	NLE	Diabetes	7251	0.254967	1.14006	387.823	0.476013	NS
0	157	NLE	Alcohol	5097	0.965654	0.0430629	3521.01	0.969595	NS
0	157	NLE	Smoking	7235	0.17938	1.34286	4734.5	0.66211	NS
0	157	NLE	Obesity	7101	0.159016	1.4086	5114	0.325982	NS
0	157	NLE	Hypertension	7260	0.0019835	3.09399	6284.24	0.0175676	*
0	157	NLE	Diabetes	7260	0.0131279	2.49167	391.044	0.0849858	&
0	158	NLE	Alcohol	5102	0.545842	0.60406	3634.33	0.681609	NS
0	158	NLE	Smoking	7250	0.554647	0.590855	4619.95	0.953146	NS
0	158	NLE	Obesity	7112	0.0848043	1.72379	5217.83	0.224321	NS
0	158	NLE	Hypertension	7274	2.54499e-05	4.21399	6133.98	0.000894383	***
0	158	NLE	Diabetes	7274	0.0589506	1.8942	383.585	0.216446	NS
0	159	NLE	Alcohol	5086	0.851844	0.18678	3687.44	0.900547	NS
0	159	NLE	Smoking	7219	0.47713	0.710985	4523.22	0.909876	NS
0	159	NLE	Obesity	7084	0.607987	-0.512981	5051.99	0.786776	NS
0	159	NLE	Hypertension	7244	0.214486	1.24145	6090.55	0.394444	NS
0	159	NLE	Diabetes	7244	0.495159	-0.682778	383.834	0.709693	NS
0	160	NLE	Alcohol	5085	0.943201	0.0712521	3622.5	0.966781	NS
0	160	NLE	Smoking	7219	0.933823	-0.0830406	4589.37	0.982996	NS
0	160	NLE	Obesity	7084	0.790098	0.266197	5088.39	0.896413	NS
0	160	NLE	Hypertension	7244	0.0519016	1.94433	6024.83	0.150209	NS
0	160	NLE	Diabetes	7244	0.160557	-1.40595	380.085	0.365713	NS
0	161	NLE	Alcohol	5073	0.620896	0.494625	3529.91	0.731084	NS
0	161	NLE	Smoking	7200	0.163346	1.39413	4628.25	0.66211	NS
0	161	NLE	Obesity	7063	0.037982	-2.07561	4911.4	0.126264	NS
0	161	NLE	Hypertension	7226	0.916679	0.104623	5779.26	0.939596	NS
0	161	NLE	Diabetes	7226	0.162926	-1.39808	370.566	0.367704	NS
0	162	NLE	Alcohol	5061	0.0913169	1.68895	3576.02	0.182634	NS
0	162	NLE	Smoking	7176	0.707646	0.375044	4490.69	0.96756	NS
0	162	NLE	Obesity	7043	0.383336	-0.871846	4776.54	0.574367	NS
0	162	NLE	Hypertension	7203	0.889182	-0.139346	5700.12	0.927073	NS
0	162	NLE	Diabetes	7203	0.251683	1.14804	376.168	0.476013	NS
0	163	NLE	Alcohol	5097	0.195695	1.29415	3635.37	0.312604	NS
0	163	NLE	Smoking	7237	0.258488	-1.13011	4539.43	0.733105	NS
0	163	NLE	Obesity	7101	0.849376	0.189925	5131.19	0.919489	NS
0	163	NLE	Hypertension	7261	0.00414648	2.86789	6073.16	0.0280555	*
0	163	NLE	Diabetes	7261	0.0929749	1.68411	383.286	0.274723	NS
0	164	NLE	Alcohol	5068	0.00836527	2.63836	3757.73	0.0361027	*
0	164	NLE	Smoking	7198	0.944473	0.0696529	4637.02	0.982996	NS
0	164	NLE	Obesity	7066	0.151656	1.43392	5200.56	0.320157	NS
0	164	NLE	Hypertension	7223	0.0625104	1.86301	5902.28	0.174745	NS
0	164	NLE	Diabetes	7223	0.663603	-0.435294	370.536	0.804169	NS
0	165	NLE	Alcohol	5080	0.0516501	1.94667	3661.99	0.121009	NS
0	165	NLE	Smoking	7220	0.916386	0.104993	4749.6	0.982996	NS
0	165	NLE	Obesity	7087	0.527798	0.631414	5101.34	0.715056	NS
0	165	NLE	Hypertension	7244	0.05007	1.95976	6050.48	0.146634	NS
0	165	NLE	Diabetes	7244	0.103079	1.63408	376.055	0.278653	NS
0	166	NLE	Alcohol	5083	0.553665	-0.592333	3543.42	0.687887	NS
0	166	NLE	Smoking	7218	0.613181	-0.505573	4558.79	0.96756	NS
0	166	NLE	Obesity	7086	0.0115804	-2.5256	5072.05	0.0581384	&
0	166	NLE	Hypertension	7243	0.634125	0.475954	5942.55	0.758535	NS
0	166	NLE	Diabetes	7243	0.0112349	2.54739	391.202	0.080226	&
0	167	NLE	Alcohol	5097	0.00502237	2.80732	3615.83	0.0257396	*
0	167	NLE	Smoking	7238	0.353238	0.928419	4661.39	0.812118	NS
0	167	NLE	Obesity	7103	0.233729	-1.19095	5110.1	0.413649	NS
0	167	NLE	Hypertension	7263	0.144509	1.45939	6071.32	0.309124	NS
0	167	NLE	Diabetes	7263	0.926793	-0.0919416	380.182	0.975124	NS
0	168	NLE	Alcohol	5064	0.96083	-0.0491151	3623.33	0.969595	NS
0	168	NLE	Smoking	7182	0.30826	1.01899	4717.67	0.764771	NS
0	168	NLE	Obesity	7049	0.257352	-1.1328	5167.79	0.433621	NS
0	168	NLE	Hypertension	7207	0.0135397	2.47	5850.88	0.0528695	&
0	168	NLE	Diabetes	7207	0.184457	1.32959	377.058	0.394579	NS
0	169	NLE	Alcohol	5101	4.35591e-05	4.09269	3663.6	0.00133944	**
0	169	NLE	Smoking	7239	0.186684	1.32064	4763.62	0.66211	NS
0	169	NLE	Obesity	7102	0.00072175	3.38322	5155.35	0.00845479	**
0	169	NLE	Hypertension	7262	0.00914828	2.60728	6225.01	0.039482	*
0	169	NLE	Diabetes	7262	0.00203008	3.10712	383.007	0.0496252	*
0	170	NLE	Alcohol	5093	0.000582737	3.4425	3711.62	0.00573414	**
0	170	NLE	Smoking	7236	0.280901	1.07843	4605.58	0.762825	NS
0	170	NLE	Obesity	7101	0.246585	1.15882	5125.88	0.4188	NS
0	170	NLE	Hypertension	7261	0.00587472	2.7557	5888.1	0.0310428	*
0	170	NLE	Diabetes	7261	0.422655	0.802676	386.818	0.637872	NS
0	171	NLE	Alcohol	5083	0.368121	0.900111	3624.8	0.511626	NS
0	171	NLE	Smoking	7220	0.80124	-0.251757	4630.23	0.96756	NS
0	171	NLE	Obesity	7086	0.0137545	-2.46447	5088.69	0.0629282	&
0	171	NLE	Hypertension	7245	0.122831	1.54321	6200.21	0.274695	NS
0	171	NLE	Diabetes	7245	0.615658	-0.502418	387.621	0.78066	NS
0	172	NLE	Alcohol	5082	0.168886	1.37606	3742.41	0.279061	NS
0	172	NLE	Smoking	7227	0.290207	1.05778	4823.72	0.762825	NS
0	172	NLE	Obesity	7091	0.122534	1.54447	5320.1	0.279106	NS
0	172	NLE	Hypertension	7251	0.0128691	2.48812	5974.44	0.0510612	&
0	172	NLE	Diabetes	7251	0.761183	0.304144	382.875	0.855028	NS
0	173	NLE	Alcohol	5097	0.137073	1.48712	3552.39	0.246131	NS
0	173	NLE	Smoking	7233	0.0429646	2.02459	4856.75	0.534677	NS
0	173	NLE	Obesity	7099	0.0704497	-1.80938	5138.28	0.192563	NS
0	173	NLE	Hypertension	7258	0.0066248	2.71606	6165.27	0.032594	*
0	173	NLE	Diabetes	7258	0.328137	0.979118	384.528	0.541757	NS
0	174	NLE	Alcohol	5083	0.17093	-1.3695	3600.11	0.280325	NS
0	174	NLE	Smoking	7202	0.755894	-0.310895	4756.58	0.96756	NS
0	174	NLE	Obesity	7070	0.419209	-0.807858	5168.81	0.610882	NS
0	174	NLE	Hypertension	7228	0.0757503	1.77621	5920.2	0.19411	NS
0	174	NLE	Diabetes	7228	0.511043	0.657839	376.596	0.714299	NS
0	175	NLE	Alcohol	5049	0.900811	0.124646	3492.26	0.938981	NS
0	175	NLE	Smoking	7162	0.419055	-0.808136	4512.11	0.873623	NS
0	175	NLE	Obesity	7027	0.0289978	-2.18417	4843.99	0.101907	NS
0	175	NLE	Hypertension	7186	0.908993	0.114314	5851.82	0.939547	NS
0	175	NLE	Diabetes	7186	0.324647	0.986223	382.795	0.541757	NS
0	176	NLE	Alcohol	5021	0.404136	0.83436	3459.66	0.552319	NS
0	176	NLE	Smoking	7127	0.999736	-0.000331145	4439.52	0.999756	NS
0	176	NLE	Obesity	6995	0.0575392	-1.89965	4790.35	0.170538	NS
0	176	NLE	Hypertension	7151	0.896636	-0.129918	5588.51	0.930686	NS
0	176	NLE	Diabetes	7151	0.58334	0.548997	368.709	0.761111	NS
0	177	NLE	Alcohol	5073	0.0184286	2.35801	3471.02	0.0612627	&
0	177	NLE	Smoking	7201	0.72988	0.345306	4620.28	0.96756	NS
0	177	NLE	Obesity	7066	0.00328596	-2.94106	4990.45	0.0230956	*
0	177	NLE	Hypertension	7226	0.449631	-0.756079	6076.35	0.628461	NS
0	177	NLE	Diabetes	7226	0.727262	0.349029	379.201	0.833716	NS
0	178	NLE	Alcohol	5096	0.000153985	3.78853	3652.12	0.00225057	**
0	178	NLE	Smoking	7238	0.525208	0.635386	4735.9	0.917521	NS
0	178	NLE	Obesity	7102	0.0173372	-2.38025	5139.93	0.0699171	&
0	178	NLE	Hypertension	7263	0.927464	0.0910394	6121.12	0.946706	NS
0	178	NLE	Diabetes	7263	0.713859	0.36695	382.242	0.828346	NS
0	179	NLE	Alcohol	5072	0.00921962	2.60524	3532.74	0.0378005	*
0	179	NLE	Smoking	7189	0.249411	1.15192	4665	0.733105	NS
0	179	NLE	Obesity	7056	0.121598	-1.54836	5009.7	0.279106	NS
0	179	NLE	Hypertension	7214	0.689452	-0.399618	6094.64	0.803701	NS
0	179	NLE	Diabetes	7214	0.478374	0.709628	376.736	0.692235	NS
0	180	NLE	Alcohol	5057	0.00302007	2.96774	3548.96	0.0200794	*
0	180	NLE	Smoking	7191	0.17299	1.36287	4536.29	0.66211	NS
0	180	NLE	Obesity	7058	0.119949	1.55525	5061.25	0.278371	NS
0	180	NLE	Hypertension	7216	0.729286	0.346091	6229.83	0.818759	NS
0	180	NLE	Diabetes	7216	0.935607	-0.0808452	382.402	0.975252	NS
0	181	NLE	Alcohol	5104	0.848242	0.191376	3557.75	0.900547	NS
0	181	NLE	Smoking	7245	0.463214	-0.733625	4700.14	0.909876	NS
0	181	NLE	Obesity	7109	0.663696	-0.434842	5104.2	0.824592	NS
0	181	NLE	Hypertension	7270	0.417274	-0.811215	6120.59	0.593349	NS
0	181	NLE	Diabetes	7270	0.897135	0.129367	379.883	0.951273	NS
0	182	NLE	Alcohol	5090	0.0703641	1.8101	3593.03	0.150518	NS
0	182	NLE	Smoking	7221	0.710113	0.371727	4764.24	0.96756	NS
0	182	NLE	Obesity	7086	0.106827	1.61291	5063.77	0.252687	NS
0	182	NLE	Hypertension	7246	0.763355	-0.301091	5978.26	0.84588	NS
0	182	NLE	Diabetes	7246	0.0626009	1.86735	390.783	0.219054	NS
0	183	NLE	Alcohol	5085	0.00788135	2.6586	3596.09	0.0352225	*
0	183	NLE	Smoking	7214	0.0903573	1.69387	4674.74	0.584945	NS
0	183	NLE	Obesity	7079	0.134444	1.49704	5042.28	0.300666	NS
0	183	NLE	Hypertension	7238	0.431125	0.78732	6083.99	0.609522	NS
0	183	NLE	Diabetes	7238	0.447219	0.760848	380.806	0.662746	NS
0	184	NLE	Alcohol	5089	2.06766e-05	4.26304	3647.61	0.00101729	**
0	184	NLE	Smoking	7219	0.161824	1.39919	4643.31	0.66211	NS
0	184	NLE	Obesity	7086	0.0652606	1.84387	5015.31	0.186676	NS
0	184	NLE	Hypertension	7243	0.523162	-0.638517	5986.49	0.702458	NS
0	184	NLE	Diabetes	7243	0.307873	1.02106	381.079	0.527409	NS
0	185	NLE	Alcohol	5076	0.0253733	2.23659	3645.71	0.0743076	&
0	185	NLE	Smoking	7205	0.175705	1.3543	4695.31	0.66211	NS
0	185	NLE	Obesity	7074	0.019708	2.33261	5015.82	0.0769552	&
0	185	NLE	Hypertension	7231	0.0978726	1.65551	6158.05	0.236046	NS
0	185	NLE	Diabetes	7231	0.264981	1.11632	385.447	0.486458	NS
0	186	NLE	Alcohol	5092	0.00325109	2.94491	3613.51	0.0205069	*
0	186	NLE	Smoking	7222	0.0817498	1.74099	4756.71	0.578969	NS
0	186	NLE	Obesity	7087	0.452718	0.750949	5122.12	0.647492	NS
0	186	NLE	Hypertension	7247	0.372498	0.89187	5960.37	0.559487	NS
0	186	NLE	Diabetes	7247	0.680643	0.411903	380.418	0.816771	NS
0	187	NLE	Alcohol	5086	0.0408824	2.04546	3593.11	0.099228	&
0	187	NLE	Smoking	7220	0.302196	-1.03185	4580.27	0.764771	NS
0	187	NLE	Obesity	7084	0.185507	-1.32417	5100.46	0.359329	NS
0	187	NLE	Hypertension	7245	0.713252	0.367509	6114.57	0.809141	NS
0	187	NLE	Diabetes	7245	0.659964	0.440308	379.826	0.804169	NS
0	188	NLE	Alcohol	5072	0.0243044	2.25327	3461.08	0.0729131	&
0	188	NLE	Smoking	7206	0.728334	0.347364	4567.9	0.96756	NS
0	188	NLE	Obesity	7070	0.849304	-0.190017	5091.08	0.919489	NS
0	188	NLE	Hypertension	7231	0.790166	0.266107	6070.15	0.867092	NS
0	188	NLE	Diabetes	7231	0.154787	-1.42568	378.111	0.364175	NS
0	189	NLE	Alcohol	5045	0.151817	1.43343	3810.46	0.263008	NS
0	189	NLE	Smoking	7170	0.644657	-0.461227	4742.26	0.96756	NS
0	189	NLE	Obesity	7035	0.902793	-0.12214	4934.72	0.953163	NS
0	189	NLE	Hypertension	7194	0.69262	-0.395321	6063.28	0.803701	NS
0	189	NLE	Diabetes	7194	0.00782184	2.67356	388.378	0.0743494	&
0	190	NLE	Alcohol	5070	0.93496	0.0816124	3579.59	0.962343	NS
0	190	NLE	Smoking	7192	0.0981964	-1.65399	4645.83	0.587294	NS
0	190	NLE	Obesity	7058	0.747646	-0.321762	5089.35	0.863478	NS
0	190	NLE	Hypertension	7217	0.237256	1.18199	6134.42	0.419892	NS
0	190	NLE	Diabetes	7217	0.000831925	3.3683	388.523	0.0436175	*
0	191	NLE	Alcohol	5059	0.46765	-0.726388	3440.95	0.603392	NS
0	191	NLE	Smoking	7188	0.313991	-1.00699	4668.61	0.764771	NS
0	191	NLE	Obesity	7051	0.00154974	3.16687	5226.1	0.0131461	*
0	191	NLE	Hypertension	7211	0.735551	-0.337766	6021.8	0.818759	NS
0	191	NLE	Diabetes	7211	0.289099	1.06161	374.137	0.511643	NS
0	192	NLE	Alcohol	5061	0.69395	0.393532	3643.93	0.78669	NS
0	192	NLE	Smoking	7184	0.802061	0.250695	4707.43	0.96756	NS
0	192	NLE	Obesity	7051	0.168909	-1.37591	5026.21	0.340588	NS
0	192	NLE	Hypertension	7209	0.201038	1.27874	6086.01	0.380427	NS
0	192	NLE	Diabetes	7209	0.282672	1.07584	386.444	0.50957	NS
0	193	NLE	Alcohol	5063	0.103345	1.62926	3583.08	0.20018	NS
0	193	NLE	Smoking	7174	0.0632767	-1.85769	4623.97	0.542788	NS
0	193	NLE	Obesity	7041	0.556463	0.588144	4877.08	0.744971	NS
0	193	NLE	Hypertension	7199	0.838188	0.20422	6015.23	0.888769	NS
0	193	NLE	Diabetes	7199	8.40641e-05	3.97582	377.383	0.0103399	*
0	194	NLE	Alcohol	5062	0.0611485	1.87301	3566.49	0.135888	NS
0	194	NLE	Smoking	7183	0.839819	0.202136	4649.37	0.96756	NS
0	194	NLE	Obesity	7048	0.604909	-0.517387	5071.14	0.786776	NS
0	194	NLE	Hypertension	7207	0.0268379	2.2144	6105.5	0.0929877	&
0	194	NLE	Diabetes	7207	0.0749543	1.78557	386.108	0.239525	NS
0	195	NLE	Alcohol	5088	0.150287	1.43883	3557	0.263008	NS
0	195	NLE	Smoking	7218	0.444777	-0.764213	4835.01	0.904258	NS
0	195	NLE	Obesity	7084	0.329717	0.97478	4930.68	0.526691	NS
0	195	NLE	Hypertension	7243	0.988505	-0.0144081	5972.29	0.991878	NS
0	195	NLE	Diabetes	7243	0.0341641	2.12583	378.514	0.164792	NS
0	196	NLE	Alcohol	5096	0.877007	-0.154776	3621.78	0.918058	NS
0	196	NLE	Smoking	7236	0.598078	0.527202	4690.53	0.96756	NS
0	196	NLE	Obesity	7099	0.378885	0.880031	5004.14	0.574367	NS
0	196	NLE	Hypertension	7260	0.00743995	2.67738	6118.41	0.0351967	*
0	196	NLE	Diabetes	7260	0.0109208	2.55764	384.807	0.080226	&
0	197	NLE	Alcohol	5080	0.57457	0.561383	3715.96	0.692864	NS
0	197	NLE	Smoking	7205	0.692704	-0.395213	4581.42	0.96756	NS
0	197	NLE	Obesity	7070	0.510006	0.658875	5024.34	0.700902	NS
0	197	NLE	Hypertension	7230	0.457919	0.742325	6144.01	0.636429	NS
0	197	NLE	Diabetes	7230	0.229662	1.20315	382.065	0.451975	NS
0	198	NLE	Alcohol	5063	0.852957	0.185359	3685.11	0.900547	NS
0	198	NLE	Smoking	7186	0.0870807	-1.71136	4715.24	0.578969	NS
0	198	NLE	Obesity	7052	0.000110609	-3.86923	4856.38	0.00247361	**
0	198	NLE	Hypertension	7209	0.274861	1.09204	6089.78	0.472645	NS
0	198	NLE	Diabetes	7209	0.618816	0.497942	376.253	0.78066	NS
0	199	NLE	Alcohol	5081	0.000397104	3.54533	3609.48	0.00424729	**
0	199	NLE	Smoking	7214	0.258127	-1.13097	4597.44	0.733105	NS
0	199	NLE	Obesity	7080	0.000218252	3.69949	5219.06	0.00357934	**
0	199	NLE	Hypertension	7239	0.0836796	1.73	6231.95	0.212218	NS
0	199	NLE	Diabetes	7239	0.149878	1.44286	383.282	0.36147	NS
0	200	NLE	Alcohol	5059	0.330899	0.972437	3591.1	0.473262	NS
0	200	NLE	Smoking	7190	0.58095	0.552036	4683.27	0.96756	NS
0	200	NLE	Obesity	7055	0.483665	-0.700471	5135.08	0.672213	NS
0	200	NLE	Hypertension	7214	0.810696	0.239539	6024.04	0.867092	NS
0	200	NLE	Diabetes	7214	0.0119219	2.52638	387.487	0.0812546	&
0	201	NLE	Alcohol	5069	0.0012356	3.23302	3717.6	0.00949866	**
0	201	NLE	Smoking	7204	0.626153	-0.487182	4589.51	0.96756	NS
0	201	NLE	Obesity	7069	0.000933241	3.31184	5135.74	0.00953709	**
0	201	NLE	Hypertension	7228	0.152029	1.43258	6089.56	0.319143	NS
0	201	NLE	Diabetes	7228	0.052138	1.94802	385.6	0.200406	NS
0	202	NLE	Alcohol	5061	0.114629	1.57811	3560.93	0.216423	NS
0	202	NLE	Smoking	7186	0.525896	-0.634332	4557.25	0.917521	NS
0	202	NLE	Obesity	7051	0.102077	1.63516	5205.23	0.246185	NS
0	202	NLE	Hypertension	7211	0.282425	1.07498	6029.61	0.478179	NS
0	202	NLE	Diabetes	7211	0.127641	1.52686	373.77	0.323708	NS
0	203	NLE	Alcohol	5073	0.200269	1.28102	3583.64	0.313798	NS
0	203	NLE	Smoking	7212	0.628159	-0.48435	4828.46	0.96756	NS
0	203	NLE	Obesity	7076	0.992218	-0.00975344	4999.22	0.996268	NS
0	203	NLE	Hypertension	7236	0.810638	-0.239613	5977.79	0.867092	NS
0	203	NLE	Diabetes	7236	0.0285106	2.19846	385.201	0.161229	NS
0	204	NLE	Alcohol	5073	0.711146	0.370348	3496.45	0.802485	NS
0	204	NLE	Smoking	7198	0.0975434	1.65721	4691.62	0.587294	NS
0	204	NLE	Obesity	7064	0.878004	-0.153508	5073.11	0.939082	NS
0	204	NLE	Hypertension	7224	0.635196	0.474451	6015	0.758535	NS
0	204	NLE	Diabetes	7224	0.0221651	2.29681	385.492	0.129824	NS
0	205	NLE	Alcohol	5065	0.0979347	1.65538	3633.43	0.19429	NS
0	205	NLE	Smoking	7194	0.340742	0.952797	4681.23	0.790778	NS
0	205	NLE	Obesity	7060	0.191351	1.30677	5022.73	0.364903	NS
0	205	NLE	Hypertension	7219	0.658932	0.441409	6078.36	0.775585	NS
0	205	NLE	Diabetes	7219	0.0318608	2.15404	382.542	0.163287	NS
0	206	NLE	Alcohol	5082	0.572439	0.564514	3713.4	0.692864	NS
0	206	NLE	Smoking	7213	0.635447	-0.474105	4766.5	0.96756	NS
0	206	NLE	Obesity	7077	0.385099	0.868612	5179.83	0.574367	NS
0	206	NLE	Hypertension	7237	0.643973	0.462174	6106.24	0.765302	NS
0	206	NLE	Diabetes	7237	0.154783	1.42566	381.698	0.364175	NS
0	207	NLE	Alcohol	5075	0.132621	1.50418	3642.8	0.242931	NS
0	207	NLE	Smoking	7209	0.701552	-0.38325	4684.39	0.96756	NS
0	207	NLE	Obesity	7075	0.00240712	3.03628	5163.98	0.0190283	*
0	207	NLE	Hypertension	7234	0.401023	0.839854	6067.69	0.583738	NS
0	207	NLE	Diabetes	7234	0.0650039	1.85057	381.585	0.219054	NS
0	208	NLE	Alcohol	5067	0.0215957	2.29838	3701.59	0.068994	&
0	208	NLE	Smoking	7187	0.075351	-1.77872	4631.62	0.57106	NS
0	208	NLE	Obesity	7054	0.790738	0.265366	5175.85	0.896413	NS
0	208	NLE	Hypertension	7212	0.700161	0.385122	5961.21	0.807368	NS
0	208	NLE	Diabetes	7212	0.0111596	2.55	384.348	0.080226	&
0	209	NLE	Alcohol	5091	0.0326282	2.13746	3583.21	0.0844899	&
0	209	NLE	Smoking	7227	0.999756	-0.000305663	4691.25	0.999756	NS
0	209	NLE	Obesity	7093	5.30779e-06	4.55717	5017.51	0.000435239	***
0	209	NLE	Hypertension	7252	0.228067	1.20548	6026.61	0.411654	NS
0	209	NLE	Diabetes	7252	0.496208	0.681119	382.778	0.709693	NS
0	210	NLE	Alcohol	5077	0.0834741	1.73136	3550.44	0.174081	NS
0	210	NLE	Smoking	7202	0.987357	0.0158471	4679.59	0.999756	NS
0	210	NLE	Obesity	7068	0.193407	1.30074	5111.37	0.365986	NS
0	210	NLE	Hypertension	7228	0.00171567	3.1369	6011.37	0.0175676	*
0	210	NLE	Diabetes	7228	0.00388878	2.90461	385.832	0.0600361	&
0	211	NLE	Alcohol	5062	0.0179879	2.36696	3581.91	0.0612627	&
0	211	NLE	Smoking	7196	0.00296321	2.97311	4635.89	0.14579	NS
0	211	NLE	Obesity	7063	0.41175	0.820883	5211.7	0.606531	NS
0	211	NLE	Hypertension	7221	0.515222	0.650766	6037.28	0.696399	NS
0	211	NLE	Diabetes	7221	0.529108	0.629934	389.147	0.719119	NS
0	212	NLE	Alcohol	5088	0.0836052	1.73062	3634.26	0.174081	NS
0	212	NLE	Smoking	7232	0.835156	0.208105	4621.39	0.96756	NS
0	212	NLE	Obesity	7097	0.0540574	1.92681	5236.28	0.164174	NS
0	212	NLE	Hypertension	7257	0.57438	0.561642	6279.82	0.738	NS
0	212	NLE	Diabetes	7257	0.235845	1.1873	383.058	0.456833	NS
0	213	NLE	Alcohol	5093	0.0162852	2.40355	3725.99	0.0564248	&
0	213	NLE	Smoking	7240	0.635791	0.473623	4678.97	0.96756	NS
0	213	NLE	Obesity	7105	0.00872311	2.62374	5082.63	0.0456572	*
0	213	NLE	Hypertension	7265	0.303623	1.02878	6209.82	0.486829	NS
0	213	NLE	Diabetes	7265	0.0508687	1.95873	383.665	0.200406	NS
0	214	NLE	Alcohol	5092	0.0272383	2.20897	3687.09	0.0770186	&
0	214	NLE	Smoking	7232	0.826189	-0.219605	4650.44	0.96756	NS
0	214	NLE	Obesity	7098	0.00689615	2.7029	5190.52	0.0402085	*
0	214	NLE	Hypertension	7257	0.000751566	3.37173	6182.34	0.0110002	*
0	214	NLE	Diabetes	7257	0.0362931	2.1009	388.916	0.165335	NS
0	215	NLE	Alcohol	5101	0.0103489	2.56527	3669.34	0.0404098	*
0	215	NLE	Smoking	7241	0.820833	0.226486	4820.79	0.96756	NS
0	215	NLE	Obesity	7105	0.0143251	2.44984	5145.85	0.0629282	&
0	215	NLE	Hypertension	7266	0.294176	1.0491	6037.98	0.486829	NS
0	215	NLE	Diabetes	7266	0.103011	1.63431	385.221	0.278653	NS
0	216	NLE	Alcohol	5105	0.0271742	2.20988	3697	0.0770186	&
0	216	NLE	Smoking	7247	0.870958	-0.162451	4917.45	0.98281	NS
0	216	NLE	Obesity	7111	0.314526	-1.00587	5039.05	0.508947	NS
0	216	NLE	Hypertension	7271	0.830705	0.213807	6022.42	0.884647	NS
0	216	NLE	Diabetes	7271	0.165538	1.38934	381.789	0.370204	NS
0	217	NLE	Alcohol	5109	0.0842099	1.72722	3741.89	0.174081	NS
0	217	NLE	Smoking	7255	0.10027	-1.64387	4673.64	0.587294	NS
0	217	NLE	Obesity	7120	0.497236	0.678894	5067.94	0.687191	NS
0	217	NLE	Hypertension	7280	0.805192	0.246644	6109.59	0.867092	NS
0	217	NLE	Diabetes	7280	0.400816	0.841098	384.522	0.624055	NS
0	218	NLE	Alcohol	5112	0.353346	0.928237	3657.57	0.496974	NS
0	218	NLE	Smoking	7258	0.115777	-1.57304	4679.75	0.629556	NS
0	218	NLE	Obesity	7124	0.899368	-0.126466	5220.34	0.953163	NS
0	218	NLE	Hypertension	7283	0.0364193	2.09268	6048.56	0.115651	NS
0	218	NLE	Diabetes	7283	0.00317167	2.96923	386.409	0.0557308	&
0	219	NLE	Alcohol	5082	0.0360913	2.09668	3618.43	0.0905965	&
0	219	NLE	Smoking	7207	0.522075	0.640199	4634.27	0.917521	NS
0	219	NLE	Obesity	7072	0.73831	0.334111	4991.31	0.863478	NS
0	219	NLE	Hypertension	7232	0.230599	1.19894	6047.73	0.411654	NS
0	219	NLE	Diabetes	7232	0.707145	0.375973	382.366	0.828346	NS
0	220	NLE	Alcohol	5074	0.0555853	1.91489	3623.33	0.126611	NS
0	220	NLE	Smoking	7211	0.0657872	1.84029	4802.4	0.542788	NS
0	220	NLE	Obesity	7076	0.0624283	-1.86366	4940.54	0.180675	NS
0	220	NLE	Hypertension	7236	0.0228693	2.27619	6066.91	0.0816122	&
0	220	NLE	Diabetes	7236	0.283189	1.0747	381.085	0.50957	NS
0	221	NLE	Alcohol	5092	0.0343968	2.11618	3648.98	0.0881419	&
0	221	NLE	Smoking	7234	0.677644	0.415706	4746.94	0.96756	NS
0	221	NLE	Obesity	7099	0.357679	0.91988	5122.97	0.556892	NS
0	221	NLE	Hypertension	7259	0.0049327	2.81242	6111.94	0.0282521	*
0	221	NLE	Diabetes	7259	0.33979	0.955764	385.945	0.546329	NS
0	222	NLE	Alcohol	5095	0.000289044	3.62836	3739.33	0.00323203	**
0	222	NLE	Smoking	7228	0.644336	0.461676	4576.18	0.96756	NS
0	222	NLE	Obesity	7091	0.39514	-0.850406	4973.67	0.585569	NS
0	222	NLE	Hypertension	7252	0.0119073	2.51564	6063.77	0.0488198	*
0	222	NLE	Diabetes	7252	0.288957	1.06189	380.672	0.511643	NS
0	223	NLE	Alcohol	5093	0.000927629	3.31438	3571.86	0.00786886	**
0	223	NLE	Smoking	7240	0.0543371	1.92462	4688.33	0.534677	NS
0	223	NLE	Obesity	7105	0.00351772	2.91984	5022.74	0.0240378	*
0	223	NLE	Hypertension	7265	0.0344354	2.11541	6118.82	0.111462	NS
0	223	NLE	Diabetes	7265	0.00236976	3.05986	384.338	0.0496252	*
0	224	NLE	Alcohol	5109	0.00599796	2.74952	3616.65	0.028375	*
0	224	NLE	Smoking	7249	0.0362266	2.09497	4706.18	0.534677	NS
0	224	NLE	Obesity	7112	0.31654	1.00169	4970.19	0.508947	NS
0	224	NLE	Hypertension	7274	3.7208e-05	4.1272	6118.79	0.00114415	**
0	224	NLE	Diabetes	7274	0.0357923	2.1067	383.66	0.165335	NS
0	225	NLE	Alcohol	5094	0.000101286	3.89183	3611.71	0.00217183	**
0	225	NLE	Smoking	7230	0.300404	1.03568	4725.57	0.764771	NS
0	225	NLE	Obesity	7094	0.239558	1.17623	5034.51	0.415613	NS
0	225	NLE	Hypertension	7255	0.301009	1.03436	6073.33	0.486829	NS
0	225	NLE	Diabetes	7255	0.0198582	2.33878	384.818	0.12033	NS
0	226	NLE	Alcohol	5084	0.00866276	2.62652	3614.42	0.036742	*
0	226	NLE	Smoking	7214	0.119697	1.55633	4694.8	0.629556	NS
0	226	NLE	Obesity	7081	0.908955	0.114362	5044	0.955568	NS
0	226	NLE	Hypertension	7239	0.00092426	3.31431	5888.46	0.0119667	*
0	226	NLE	Diabetes	7239	0.00785807	2.67226	380.687	0.0743494	&
0	227	NLE	Alcohol	5068	0.00801812	2.65272	3760.46	0.0352225	*
0	227	NLE	Smoking	7204	0.6501	0.453652	4762.14	0.96756	NS
0	227	NLE	Obesity	7070	0.591787	-0.536282	5062.32	0.77436	NS
0	227	NLE	Hypertension	7229	0.177279	-1.34934	5843.47	0.346116	NS
0	227	NLE	Diabetes	7229	0.00463362	-2.84836	379.651	0.0633262	&
0	228	NLE	Alcohol	5086	3.46901e-06	4.64803	3668.24	0.000339513	***
0	228	NLE	Smoking	7217	0.254784	1.13895	4628.3	0.733105	NS
0	228	NLE	Obesity	7081	0.0102929	2.56678	5099.18	0.0527513	&
0	228	NLE	Hypertension	7242	0.434847	0.780975	6123.48	0.611271	NS
0	228	NLE	Diabetes	7242	0.204949	1.26973	384.08	0.423677	NS
0	229	NLE	Alcohol	5094	0.00357687	2.91514	3662.91	0.0219977	*
0	229	NLE	Smoking	7235	0.458911	0.740705	4550.42	0.909876	NS
0	229	NLE	Obesity	7100	0.742745	-0.328238	5038.39	0.863478	NS
0	229	NLE	Hypertension	7259	0.0091017	2.60903	6246.37	0.039482	*
0	229	NLE	Diabetes	7259	0.349659	0.936392	384.6	0.556524	NS
0	230	NLE	Alcohol	5100	0.00282526	2.98819	3610.23	0.019306	*
0	230	NLE	Smoking	7241	0.64629	0.458952	4657.63	0.96756	NS
0	230	NLE	Obesity	7107	0.419671	0.807057	5112.79	0.610882	NS
0	230	NLE	Hypertension	7266	9.95253e-05	3.89433	6093.32	0.00272036	**
0	230	NLE	Diabetes	7266	0.0780757	1.7667	383.011	0.243122	NS
0	231	NLE	Alcohol	5078	0.00896872	2.61463	3697.42	0.037395	*
0	231	NLE	Smoking	7204	0.933216	-0.0838038	4802.1	0.982996	NS
0	231	NLE	Obesity	7070	0.0485199	-1.97327	5034.93	0.157051	NS
0	231	NLE	Hypertension	7229	0.889009	0.139565	5716.06	0.927073	NS
0	231	NLE	Diabetes	7229	0.470889	-0.721752	381.54	0.685436	NS
0	232	NLE	Alcohol	5089	0.114305	1.57951	3646.48	0.216423	NS
0	232	NLE	Smoking	7228	0.51068	0.657831	4614.9	0.917521	NS
0	232	NLE	Obesity	7092	0.757255	-0.309104	5104.52	0.87049	NS
0	232	NLE	Hypertension	7252	0.622153	0.492827	5896.1	0.758535	NS
0	232	NLE	Diabetes	7252	0.654997	0.44718	383.857	0.804169	NS
0	233	NLE	Alcohol	5100	0.101601	1.63756	3638.18	0.19995	NS
0	233	NLE	Smoking	7237	0.940723	-0.0743647	4677.71	0.982996	NS
0	233	NLE	Obesity	7103	0.073152	-1.79225	5178.43	0.195602	NS
0	233	NLE	Hypertension	7262	0.810209	0.240168	5976.16	0.867092	NS
0	233	NLE	Diabetes	7262	0.982708	0.0216877	383.372	0.986719	NS
0	234	NLE	Alcohol	5074	0.151599	1.43421	3633.37	0.263008	NS
0	234	NLE	Smoking	7209	0.882751	0.147491	4628.14	0.98281	NS
0	234	NLE	Obesity	7074	0.0445108	-2.00975	5007.06	0.145995	NS
0	234	NLE	Hypertension	7234	0.548492	0.600055	6012.59	0.717708	NS
0	234	NLE	Diabetes	7234	0.651606	-0.451892	378.705	0.804169	NS
0	235	NLE	Alcohol	5089	0.136634	1.48877	3605.09	0.246131	NS
0	235	NLE	Smoking	7223	0.79606	-0.258464	4722.75	0.96756	NS
0	235	NLE	Obesity	7090	0.689358	-0.399749	5057.46	0.843692	NS
0	235	NLE	Hypertension	7248	0.777879	0.282096	6056.41	0.858109	NS
0	235	NLE	Diabetes	7248	0.283785	-1.07338	379.438	0.50957	NS
0	236	NLE	Alcohol	5070	0.300026	1.03653	3562.92	0.444616	NS
0	236	NLE	Smoking	7203	0.690287	0.398491	4522.47	0.96756	NS
0	236	NLE	Obesity	7070	0.00247523	-3.02789	4993.43	0.0190283	*
0	236	NLE	Hypertension	7228	0.321549	0.991361	5974.67	0.502913	NS
0	236	NLE	Diabetes	7228	0.688695	0.400937	374.106	0.816802	NS
0	237	NLE	Alcohol	5090	0.273875	1.09435	3628.63	0.410812	NS
0	237	NLE	Smoking	7227	0.797548	-0.256536	4732.13	0.96756	NS
0	237	NLE	Obesity	7092	0.00819098	2.64512	5154.99	0.0438039	*
0	237	NLE	Hypertension	7252	0.296713	1.0436	6149.04	0.486829	NS
0	237	NLE	Diabetes	7252	0.313543	1.00914	384.697	0.528298	NS
0	238	NLE	Alcohol	5083	0.801237	0.251765	3528.1	0.8728	NS
0	238	NLE	Smoking	7210	0.410513	-0.823065	4642.72	0.870571	NS
0	238	NLE	Obesity	7074	0.0220522	2.29019	4937.35	0.0847631	&
0	238	NLE	Hypertension	7235	0.00438663	2.85003	5932.86	0.0280555	*
0	238	NLE	Diabetes	7235	0.0731749	1.79668	382.388	0.239525	NS
0	239	NLE	Alcohol	5099	0.425942	0.796246	3555.9	0.569466	NS
0	239	NLE	Smoking	7235	0.994281	-0.00716784	4708.96	0.999756	NS
0	239	NLE	Obesity	7100	0.570712	0.567041	5073.02	0.756936	NS
0	239	NLE	Hypertension	7260	0.734659	0.33895	6004.27	0.818759	NS
0	239	NLE	Diabetes	7260	0.418584	-0.809763	379.611	0.635627	NS
0	240	NLE	Alcohol	5096	0.0129399	2.48659	3803.35	0.0461652	*
0	240	NLE	Smoking	7233	0.0515202	1.9476	4824.75	0.534677	NS
0	240	NLE	Obesity	7098	0.149337	1.44209	5165.93	0.319822	NS
0	240	NLE	Hypertension	7258	0.304763	1.02636	6029.03	0.486829	NS
0	240	NLE	Diabetes	7258	0.465847	0.729989	379.942	0.682133	NS
0	241	NLE	Alcohol	5091	0.000164676	3.77175	3648.34	0.00225057	**
0	241	NLE	Smoking	7226	0.148947	1.4435	4591.87	0.66211	NS
0	241	NLE	Obesity	7090	0.477319	0.710675	5039.05	0.667161	NS
0	241	NLE	Hypertension	7251	0.318265	-0.998111	6075.11	0.502913	NS
0	241	NLE	Diabetes	7251	0.309761	1.01707	384.908	0.527409	NS
0	242	NLE	Alcohol	5066	0.761633	0.303359	3613.59	0.844686	NS
0	242	NLE	Smoking	7192	0.939458	-0.0759551	4610.14	0.982996	NS
0	242	NLE	Obesity	7058	0.729645	0.345617	5084.54	0.863478	NS
0	242	NLE	Hypertension	7218	0.991878	0.0101796	6051.19	0.991878	NS
0	242	NLE	Diabetes	7218	0.611509	0.508336	384.448	0.78066	NS
0	243	NLE	Alcohol	5042	0.757633	0.308615	3605.88	0.844686	NS
0	243	NLE	Smoking	7166	0.751724	-0.316386	4627.11	0.96756	NS
0	243	NLE	Obesity	7033	0.472726	0.718106	5014.68	0.66472	NS
0	243	NLE	Hypertension	7191	0.584736	0.54651	5944.61	0.745311	NS
0	243	NLE	Diabetes	7191	0.172368	1.36719	383.49	0.382005	NS
0	244	NLE	Alcohol	5078	0.251441	-1.14704	3559.48	0.381818	NS
0	244	NLE	Smoking	7212	0.291486	-1.05499	4564.45	0.762825	NS
0	244	NLE	Obesity	7076	0.155798	-1.41956	5056.33	0.324799	NS
0	244	NLE	Hypertension	7235	0.59835	0.526803	5948.28	0.753487	NS
0	244	NLE	Diabetes	7235	0.0632802	-1.86272	376.415	0.219054	NS
0	245	NLE	Alcohol	5105	0.0805482	1.74799	3702.46	0.170818	NS
0	245	NLE	Smoking	7243	0.898912	-0.127043	4760.89	0.98281	NS
0	245	NLE	Obesity	7108	0.735138	0.338317	5077.94	0.863478	NS
0	245	NLE	Hypertension	7268	0.259501	1.12768	6057.37	0.449558	NS
0	245	NLE	Diabetes	7268	0.413689	0.818303	386.351	0.634015	NS
0	246	NLE	Alcohol	5080	0.635873	-0.473517	3656.14	0.737853	NS
0	246	NLE	Smoking	7214	0.799496	-0.254014	4640.36	0.96756	NS
0	246	NLE	Obesity	7080	0.14951	-1.44148	4999.93	0.319822	NS
0	246	NLE	Hypertension	7239	0.539212	-0.61404	5930.27	0.709338	NS
0	246	NLE	Diabetes	7239	0.949177	0.0637835	374.399	0.976977	NS
1	1	NE	Alcohol	5270	0.0573444	1.90145	2834.06	0.0691506	&
1	1	NE	Smoking	6397	0.414135	-0.8167	5490.68	0.527775	NS
1	1	NE	Obesity	6290	0.900965	0.124451	3950.91	0.935271	NS
1	1	NE	Hypertension	6407	0.133982	1.49878	6035.25	0.151887	NS
1	1	NE	Diabetes	6407	0.00156555	3.17716	585.804	0.00191605	**
1	2	NE	Alcohol	5284	0.0184877	2.35706	2855.18	0.0260689	*
1	2	NE	Smoking	6414	0.654916	0.446967	5556.17	0.721431	NS
1	2	NE	Obesity	6307	0.146226	-1.45327	4083.77	0.304844	NS
1	2	NE	Hypertension	6425	0.0366661	2.08992	6119.02	0.0506734	&
1	2	NE	Diabetes	6425	5.83446e-05	4.04895	587.323	0.000112131	***
1	3	NE	Alcohol	5286	3.12719e-05	4.17063	2881.77	0.000265272	***
1	3	NE	Smoking	6417	0.275945	1.08958	5525.12	0.409848	NS
1	3	NE	Obesity	6310	0.103266	1.62958	4162.91	0.239655	NS
1	3	NE	Hypertension	6428	0.0027994	2.99017	6079.26	0.00609427	**
1	3	NE	Diabetes	6428	4.0612e-06	4.65206	589.23	1.44791e-05	****
1	4	NE	Alcohol	5293	0.00241046	3.0371	2825.6	0.00524755	**
1	4	NE	Smoking	6423	0.100164	1.64434	5521.83	0.205336	NS
1	4	NE	Obesity	6316	0.569096	-0.56943	4026.36	0.729155	NS
1	4	NE	Hypertension	6433	0.0253937	2.23592	5992.76	0.0371836	*
1	4	NE	Diabetes	6433	0.00203255	3.09928	588.618	0.00245101	**
1	5	NE	Alcohol	5287	0.0237445	2.26249	2772.69	0.0312361	*
1	5	NE	Smoking	6417	0.502992	0.669834	5497.39	0.592038	NS
1	5	NE	Obesity	6309	0.286549	1.06586	4135.56	0.496198	NS
1	5	NE	Hypertension	6427	0.0207307	2.31345	6097.4	0.032074	*
1	5	NE	Diabetes	6427	0.0098738	2.58868	585.556	0.0109907	*
1	6	NE	Alcohol	5293	0.00101083	3.29102	2752.39	0.00267381	**
1	6	NE	Smoking	6426	0.36833	0.899681	5464.64	0.48454	NS
1	6	NE	Obesity	6318	0.495529	-0.681602	4132.35	0.685826	NS
1	6	NE	Hypertension	6436	0.00093759	3.31024	6067.01	0.00259154	**
1	6	NE	Diabetes	6436	0.00143385	3.20309	582.21	0.00176363	**
1	7	NE	Alcohol	5281	0.00293344	2.97713	2924.99	0.00611685	**
1	7	NE	Smoking	6411	0.300712	1.035	5610.02	0.425145	NS
1	7	NE	Obesity	6304	0.0241936	2.25487	4114.41	0.102614	NS
1	7	NE	Hypertension	6422	0.0161628	2.40589	6085.73	0.025652	*
1	7	NE	Diabetes	6422	1.62171e-06	4.84478	590.455	6.92826e-06	****
1	8	NE	Alcohol	5291	0.00237115	3.04205	2847.65	0.00520806	**
1	8	NE	Smoking	6418	0.344356	0.945674	5498.97	0.46039	NS
1	8	NE	Obesity	6312	0.725552	0.351072	4133.82	0.811299	NS
1	8	NE	Hypertension	6430	0.0220955	2.2893	6131.1	0.0339718	*
1	8	NE	Diabetes	6430	7.96747e-06	4.50574	593.833	2.44887e-05	****
1	9	NE	Alcohol	5273	0.327203	0.979933	2828.77	0.341736	NS
1	9	NE	Smoking	6398	0.414835	0.815475	5635.31	0.527775	NS
1	9	NE	Obesity	6293	0.125397	-1.53283	4028.73	0.28088	NS
1	9	NE	Hypertension	6409	0.0465789	1.99052	5986.13	0.0603075	&
1	9	NE	Diabetes	6409	7.14255e-06	4.53012	587.633	2.25265e-05	****
1	10	NE	Alcohol	5288	0.510023	0.658886	2818.65	0.516319	NS
1	10	NE	Smoking	6416	0.409213	0.825341	5616.83	0.527775	NS
1	10	NE	Obesity	6310	0.0250634	-2.24124	4160.12	0.103835	NS
1	10	NE	Hypertension	6427	0.0827072	1.73547	6152.15	0.0968856	&
1	10	NE	Diabetes	6427	0.000117459	3.87767	583.079	0.000199275	***
1	11	NE	Alcohol	5289	0.00994005	2.57968	2774.9	0.0156747	*
1	11	NE	Smoking	6420	0.49398	0.684037	5552.17	0.589899	NS
1	11	NE	Obesity	6313	0.681253	-0.410783	4088.11	0.794257	NS
1	11	NE	Hypertension	6430	0.588885	0.540481	6038.72	0.606239	NS
1	11	NE	Diabetes	6430	0.0029816	2.98214	585.104	0.00354335	**
1	12	NE	Alcohol	5289	0.0153298	2.42603	2710.91	0.0223144	*
1	12	NE	Smoking	6417	0.543624	0.607379	5527.73	0.627848	NS
1	12	NE	Obesity	6311	0.520423	-0.64275	4091.93	0.711244	NS
1	12	NE	Hypertension	6429	0.005488	2.7779	6073.94	0.0108875	*
1	12	NE	Diabetes	6429	0.000116606	3.87962	580.306	0.000199202	***
1	13	NE	Alcohol	5300	0.0351141	2.10808	2752.53	0.0447568	*
1	13	NE	Smoking	6426	0.726677	-0.349568	5525.83	0.790984	NS
1	13	NE	Obesity	6320	0.878839	0.152451	4025.63	0.923908	NS
1	13	NE	Hypertension	6438	0.187481	1.31822	6085.93	0.204979	NS
1	13	NE	Diabetes	6438	0.00536005	2.79495	588.307	0.00607636	**
1	14	NE	Alcohol	5291	8.45831e-05	3.93696	2729.79	0.000495415	***
1	14	NE	Smoking	6423	0.45392	0.748948	5560.71	0.558322	NS
1	14	NE	Obesity	6316	0.9054	-0.11885	4177.97	0.935271	NS
1	14	NE	Hypertension	6434	0.00712568	2.69182	6090.76	0.0135885	*
1	14	NE	Diabetes	6434	7.85053e-06	4.50988	580.996	2.4446e-05	****
1	15	NE	Alcohol	5286	0.00233988	3.04605	2851.74	0.00518567	**
1	15	NE	Smoking	6416	0.418358	0.809333	5559.71	0.527775	NS
1	15	NE	Obesity	6308	0.00397104	2.88206	4180.38	0.0261687	*
1	15	NE	Hypertension	6426	2.54193e-05	4.21429	6074.45	0.000152154	***
1	15	NE	Diabetes	6426	1.19542e-05	4.41597	592.476	3.34174e-05	****
1	16	NE	Alcohol	5299	1.97303e-07	5.2148	2825.58	9.35394e-06	****
1	16	NE	Smoking	6432	0.0155989	2.41892	5508.43	0.0783127	&
1	16	NE	Obesity	6325	0.243887	1.16549	4188.91	0.444417	NS
1	16	NE	Hypertension	6443	4.52818e-07	5.0508	6072.06	1.44412e-05	****
1	16	NE	Diabetes	6443	2.41579e-05	4.25666	586.511	5.78637e-05	****
1	17	NE	Alcohol	5285	3.29069e-07	5.11808	2862.83	1.15644e-05	****
1	17	NE	Smoking	6414	0.0220851	2.28954	5588.09	0.0887627	&
1	17	NE	Obesity	6307	0.556157	0.588608	4120.92	0.720077	NS
1	17	NE	Hypertension	6425	1.44217e-05	4.34087	6089.73	0.000101364	***
1	17	NE	Diabetes	6425	4.99901e-07	5.08341	584.112	2.8599e-06	****
1	18	NE	Alcohol	5281	0.00133509	3.21148	2874.79	0.00325181	**
1	18	NE	Smoking	6413	0.0132253	2.47845	5506.12	0.0707269	&
1	18	NE	Obesity	6305	0.377192	-0.883178	4045.2	0.606466	NS
1	18	NE	Hypertension	6423	0.000580391	3.44244	6043.5	0.00176267	**
1	18	NE	Diabetes	6423	0.00107915	3.28554	581.215	0.00135619	**
1	19	NE	Alcohol	5285	0.00117845	3.24729	2878.5	0.00298865	**
1	19	NE	Smoking	6419	0.0758719	1.77549	5615.01	0.173651	NS
1	19	NE	Obesity	6311	0.00210354	3.07715	4148.05	0.0172491	*
1	19	NE	Hypertension	6429	0.000513067	3.47572	6041.09	0.00164772	**
1	19	NE	Diabetes	6429	0.00739656	2.68775	590.009	0.0082707	**
1	20	NE	Alcohol	5293	0.00138131	3.20172	2812.22	0.00329905	**
1	20	NE	Smoking	6422	0.970961	-0.0364046	5431.59	0.98412	NS
1	20	NE	Obesity	6316	0.0840569	1.72803	4172.6	0.208363	NS
1	20	NE	Hypertension	6433	0.000100605	3.89173	6031.74	0.000426705	***
1	20	NE	Diabetes	6433	6.67705e-08	5.46895	593.974	6.08354e-07	****
1	21	NE	Alcohol	5287	9.33166e-05	3.91296	2831.74	0.000533858	***
1	21	NE	Smoking	6416	0.0359783	2.09768	5526.76	0.108933	NS
1	21	NE	Obesity	6309	0.175512	1.35493	4205.45	0.345407	NS
1	21	NE	Hypertension	6427	0.000539229	3.46231	6100.05	0.00170065	**
1	21	NE	Diabetes	6427	9.65377e-05	3.92649	581.022	0.000172089	***
1	22	NE	Alcohol	5298	5.57206e-05	4.03646	2795.73	0.000391636	***
1	22	NE	Smoking	6427	0.0210507	2.30773	5576	0.0877708	&
1	22	NE	Obesity	6320	0.433679	0.782988	4121.42	0.642658	NS
1	22	NE	Hypertension	6438	1.00377e-05	4.42004	6150.75	8.23095e-05	****
1	22	NE	Diabetes	6438	0.000110231	3.8935	583.118	0.000189874	***
1	23	NE	Alcohol	5276	2.24618e-07	5.19023	2883.61	9.35394e-06	****
1	23	NE	Smoking	6405	0.0422063	2.03194	5635.26	0.119342	NS
1	23	NE	Obesity	6300	0.0704425	1.80952	4120.91	0.188357	NS
1	23	NE	Hypertension	6417	0.000825459	3.34579	6071.77	0.0023612	**
1	23	NE	Diabetes	6417	1.34588e-05	4.38959	589.627	3.56007e-05	****
1	24	NE	Alcohol	5304	1.24166e-05	4.37795	2815.31	0.000132804	***
1	24	NE	Smoking	6438	0.0115409	2.52672	5553.96	0.0677895	&
1	24	NE	Obesity	6330	0.493259	0.685195	4138.99	0.685826	NS
1	24	NE	Hypertension	6449	5.43569e-06	4.55125	6134.88	6.07809e-05	****
1	24	NE	Diabetes	6449	0.000126158	3.8598	583.16	0.000209696	***
1	25	NE	Alcohol	5272	9.86944e-05	3.89927	2868.77	0.000551503	***
1	25	NE	Smoking	6404	0.0217488	2.29537	5559.6	0.0887627	&
1	25	NE	Obesity	6297	0.673262	0.421706	4114.19	0.793965	NS
1	25	NE	Hypertension	6414	0.00112412	3.25902	6066.79	0.0030058	**
1	25	NE	Diabetes	6414	5.48047e-07	5.064	596.154	2.99599e-06	****
1	26	NE	Alcohol	5283	0.00636049	2.73067	2781.87	0.0111763	*
1	26	NE	Smoking	6413	0.305847	1.02407	5562.11	0.42749	NS
1	26	NE	Obesity	6308	0.554756	-0.590697	4104.81	0.720077	NS
1	26	NE	Hypertension	6424	0.00778515	2.66213	6101.24	0.0146194	*
1	26	NE	Diabetes	6424	0.000842353	3.3558	588.251	0.0011201	**
1	27	NE	Alcohol	5301	0.0188629	2.3496	2800.52	0.0260689	*
1	27	NE	Smoking	6432	0.221143	1.22363	5456.3	0.350976	NS
1	27	NE	Obesity	6325	0.152218	1.432	4158.9	0.31467	NS
1	27	NE	Hypertension	6443	6.72979e-07	4.97419	6164.16	1.65553e-05	****
1	27	NE	Diabetes	6443	4.81736e-05	4.09502	583.67	9.71369e-05	****
1	28	NE	Alcohol	5290	0.000337125	3.58937	2817.92	0.00122594	**
1	28	NE	Smoking	6421	0.136136	1.49055	5501.39	0.24954	NS
1	28	NE	Obesity	6313	0.708058	0.374493	4035.03	0.800933	NS
1	28	NE	Hypertension	6432	2.42443e-05	4.22501	6039.38	0.000152154	***
1	28	NE	Diabetes	6432	2.68417e-05	4.23173	596.603	6.3491e-05	****
1	29	NE	Alcohol	5295	0.0119228	2.516	2915.38	0.0183313	*
1	29	NE	Smoking	6423	0.243248	1.16703	5506.29	0.369376	NS
1	29	NE	Obesity	6317	0.0253257	2.23725	3942.74	0.103835	NS
1	29	NE	Hypertension	6434	0.00168202	3.1427	6086.45	0.00395371	**
1	29	NE	Diabetes	6434	0.00122158	3.24929	600.086	0.00151773	**
1	30	NE	Alcohol	5288	0.0557914	1.91345	2812.68	0.067944	&
1	30	NE	Smoking	6416	0.0202074	2.32313	5625.94	0.0877708	&
1	30	NE	Obesity	6310	0.981243	0.0235114	4160.14	0.985249	NS
1	30	NE	Hypertension	6427	0.0048887	2.81532	6009.55	0.00993902	**
1	30	NE	Diabetes	6427	0.126663	1.52955	589.892	0.130921	NS
1	31	NE	Alcohol	5290	0.000475741	3.49803	2908.92	0.0015777	**
1	31	NE	Smoking	6420	0.00330046	2.93955	5549.98	0.0427322	*
1	31	NE	Obesity	6313	0.0124145	2.50122	4185.17	0.0649782	&
1	31	NE	Hypertension	6432	0.00016595	3.76828	6018.43	0.000658447	***
1	31	NE	Diabetes	6432	1.9772e-06	4.80286	601.034	8.24393e-06	****
1	32	NE	Alcohol	5293	0.000338877	3.58793	2873.09	0.00122594	**
1	32	NE	Smoking	6423	0.499726	0.674965	5582.42	0.591022	NS
1	32	NE	Obesity	6318	0.0737507	1.78862	4018.5	0.192856	NS
1	32	NE	Hypertension	6435	0.00382066	2.89372	6066.32	0.00796511	**
1	32	NE	Diabetes	6435	0.00259165	3.02544	585.339	0.00309488	**
1	33	NE	Alcohol	5271	0.0199915	2.32785	2783.96	0.0272099	*
1	33	NE	Smoking	6394	0.0223711	2.28464	5593.93	0.0887627	&
1	33	NE	Obesity	6289	0.259203	-1.12844	4040.89	0.46543	NS
1	33	NE	Hypertension	6405	7.00962e-06	4.49736	6009.77	7.18486e-05	****
1	33	NE	Diabetes	6405	6.14738e-05	4.03633	587.956	0.000117229	***
1	34	NE	Alcohol	5299	0.0565098	1.90787	2801.42	0.0684798	&
1	34	NE	Smoking	6427	0.523411	0.638137	5587.33	0.610233	NS
1	34	NE	Obesity	6319	0.0581744	-1.89492	4023.28	0.168364	NS
1	34	NE	Hypertension	6438	0.077226	1.76731	6053.7	0.0922213	&
1	34	NE	Diabetes	6438	0.153008	1.43084	587.855	0.157489	NS
1	35	NE	Alcohol	5281	0.000111394	3.86985	2795	0.000583042	***
1	35	NE	Smoking	6407	0.00667649	2.71357	5624.72	0.056635	&
1	35	NE	Obesity	6299	0.616023	0.501534	3985.1	0.765362	NS
1	35	NE	Hypertension	6418	4.51775e-05	4.08223	6089.92	0.000241601	***
1	35	NE	Diabetes	6418	5.17e-05	4.07824	581.896	0.000102566	***
1	36	NE	Alcohol	5288	0.11306	1.58508	2797.35	0.126461	NS
1	36	NE	Smoking	6418	0.330046	0.974107	5525.35	0.448571	NS
1	36	NE	Obesity	6310	0.0355826	-2.10236	4077.43	0.118447	NS
1	36	NE	Hypertension	6429	0.0108419	2.54854	6107.88	0.0181435	*
1	36	NE	Diabetes	6429	0.00304169	2.97619	573.046	0.00358018	**
1	37	NE	Alcohol	5271	0.0117876	2.52009	2803.34	0.0182374	*
1	37	NE	Smoking	6397	0.0527385	1.93747	5573.78	0.138563	NS
1	37	NE	Obesity	6291	0.300974	-1.03448	3971.47	0.510618	NS
1	37	NE	Hypertension	6408	9.47601e-05	3.90626	6021.73	0.000416259	***
1	37	NE	Diabetes	6408	5.29688e-05	4.0726	578.769	0.000104243	***
1	38	NE	Alcohol	5294	0.206163	1.26448	2852.08	0.224407	NS
1	38	NE	Smoking	6422	0.748465	0.32068	5548.92	0.804028	NS
1	38	NE	Obesity	6314	0.00161788	-3.15481	4011.36	0.0147407	*
1	38	NE	Hypertension	6432	0.050478	1.95628	6067.53	0.064675	&
1	38	NE	Diabetes	6432	0.0243476	2.2575	580.504	0.0258169	*
1	39	NE	Alcohol	5276	0.113095	1.58493	2806.85	0.126461	NS
1	39	NE	Smoking	6403	0.292843	1.05201	5496.64	0.418834	NS
1	39	NE	Obesity	6297	0.699454	-0.386085	3989.88	0.7966	NS
1	39	NE	Hypertension	6414	0.027337	2.2072	6098.95	0.0395582	*
1	39	NE	Diabetes	6414	0.00057156	3.46376	586.077	0.000794372	***
1	40	NE	Alcohol	5280	0.120254	1.55418	2820.25	0.132406	NS
1	40	NE	Smoking	6407	0.561011	0.581375	5524.75	0.643902	NS
1	40	NE	Obesity	6300	0.0599775	-1.88147	4160.53	0.169592	NS
1	40	NE	Hypertension	6418	0.119994	1.55502	6137.07	0.137937	NS
1	40	NE	Diabetes	6418	0.417685	0.811017	585.572	0.421109	NS
1	41	NE	Alcohol	5296	0.084967	1.72319	2751.16	0.0976723	&
1	41	NE	Smoking	6426	0.922459	0.0973411	5506.14	0.945521	NS
1	41	NE	Obesity	6321	0.634956	0.474799	4095.21	0.773442	NS
1	41	NE	Hypertension	6437	0.194301	1.2981	6072.47	0.211496	NS
1	41	NE	Diabetes	6437	0.000110374	3.89294	588.321	0.000189874	***
1	42	NE	Alcohol	5290	0.00099495	3.29543	2802.12	0.00267381	**
1	42	NE	Smoking	6421	0.338843	0.956535	5639.73	0.455494	NS
1	42	NE	Obesity	6314	0.974977	0.0313684	4151.3	0.982969	NS
1	42	NE	Hypertension	6432	0.0346157	2.1133	6088.55	0.0483833	*
1	42	NE	Diabetes	6432	8.31669e-05	3.96305	583.559	0.000149336	***
1	43	NE	Alcohol	5295	0.000458653	3.50796	2806.83	0.0015456	**
1	43	NE	Smoking	6426	0.00627972	2.73385	5535.41	0.0551718	&
1	43	NE	Obesity	6319	0.0814203	1.74294	4001.76	0.206489	NS
1	43	NE	Hypertension	6437	3.07137e-06	4.67036	6087.69	4.44194e-05	****
1	43	NE	Diabetes	6437	8.49484e-11	6.61218	589.659	5.22433e-09	****
1	44	NE	Alcohol	5292	2.53576e-06	4.71492	2816.16	4.65367e-05	****
1	44	NE	Smoking	6422	0.0359444	2.09806	5571.91	0.108933	NS
1	44	NE	Obesity	6316	0.621977	0.493089	3973.06	0.768876	NS
1	44	NE	Hypertension	6433	7.6493e-06	4.47863	6105.17	7.23742e-05	****
1	44	NE	Diabetes	6433	9.63309e-06	4.46454	584.088	2.72384e-05	****
1	45	NE	Alcohol	5298	0.00295896	2.97463	2752.67	0.00611685	**
1	45	NE	Smoking	6428	0.110266	1.59726	5447.88	0.218964	NS
1	45	NE	Obesity	6321	0.676677	0.417031	4149.74	0.793965	NS
1	45	NE	Hypertension	6439	5.57882e-05	4.03278	6146.28	0.000274478	***
1	45	NE	Diabetes	6439	3.43695e-07	5.1579	577.782	2.01307e-06	****
1	46	NE	Alcohol	5297	0.000698093	3.39409	2815.61	0.00207665	**
1	46	NE	Smoking	6429	0.108515	1.60517	5513.86	0.218808	NS
1	46	NE	Obesity	6323	0.0847006	-1.72446	4066.83	0.208363	NS
1	46	NE	Hypertension	6440	0.0164619	2.39918	6078.69	0.0259591	*
1	46	NE	Diabetes	6440	9.87889e-05	3.92106	575.293	0.000174835	***
1	47	NE	Alcohol	5289	0.053779	1.92944	2753.53	0.0658191	&
1	47	NE	Smoking	6420	0.0929976	1.68008	5520.68	0.195508	NS
1	47	NE	Obesity	6313	0.832408	0.211628	4132.09	0.898124	NS
1	47	NE	Hypertension	6431	0.000185837	3.73982	6101.99	0.000725647	***
1	47	NE	Diabetes	6431	0.000792393	3.37331	578.063	0.00105939	**
1	48	NE	Alcohol	5285	0.408358	0.826911	2772.96	0.416831	NS
1	48	NE	Smoking	6412	0.626041	0.487334	5488.99	0.693721	NS
1	48	NE	Obesity	6305	0.496248	0.680464	4225.3	0.685826	NS
1	48	NE	Hypertension	6423	0.00428952	2.85712	6112.89	0.0088674	**
1	48	NE	Diabetes	6423	3.43711e-05	4.17433	592.761	7.61579e-05	****
1	49	NE	Alcohol	5301	0.00477588	2.82405	2785.34	0.00887035	**
1	49	NE	Smoking	6430	0.227247	1.20762	5481.06	0.355885	NS
1	49	NE	Obesity	6324	0.640254	0.467379	4082.05	0.775874	NS
1	49	NE	Hypertension	6441	0.0248319	2.24456	6135.82	0.0367634	*
1	49	NE	Diabetes	6441	9.52948e-06	4.46709	581.759	2.72384e-05	****
1	50	NE	Alcohol	5292	0.0132434	2.47872	2834.8	0.019902	*
1	50	NE	Smoking	6419	0.443051	0.767106	5500	0.550458	NS
1	50	NE	Obesity	6313	0.0233681	-2.26822	4047.06	0.102538	NS
1	50	NE	Hypertension	6430	0.459013	0.74052	6104.33	0.480499	NS
1	50	NE	Diabetes	6430	0.00239921	3.04919	580.316	0.00287905	**
1	51	NE	Alcohol	5282	0.000159096	3.78169	2740.19	0.000724769	***
1	51	NE	Smoking	6412	0.037649	2.07915	5561.33	0.110627	NS
1	51	NE	Obesity	6307	0.587849	0.542	3995.11	0.743016	NS
1	51	NE	Hypertension	6423	4.89732e-05	4.06336	6153.34	0.000250987	***
1	51	NE	Diabetes	6423	5.14337e-09	5.93107	586.721	7.90093e-08	****
1	52	NE	Alcohol	5291	0.000165818	3.77126	2772.25	0.000729016	***
1	52	NE	Smoking	6423	0.497303	0.678785	5486.08	0.590997	NS
1	52	NE	Obesity	6317	0.461217	-0.736913	4136.85	0.663047	NS
1	52	NE	Hypertension	6434	9.64503e-05	3.90194	6116.91	0.000416259	***
1	52	NE	Diabetes	6434	0.000637272	3.43387	582.905	0.000870939	***
1	53	NE	Alcohol	5272	0.000118993	3.85353	2854.28	0.000585446	***
1	53	NE	Smoking	6398	0.0210261	2.30816	5643.22	0.0877708	&
1	53	NE	Obesity	6291	0.373413	-0.890198	4019.19	0.604339	NS
1	53	NE	Hypertension	6409	0.0038118	2.89445	6080.55	0.00796511	**
1	53	NE	Diabetes	6409	3.92733e-05	4.14365	580.34	8.30697e-05	****
1	54	NE	Alcohol	5286	0.0950224	1.67005	2771.21	0.10822	NS
1	54	NE	Smoking	6408	0.171963	1.3661	5477.74	0.287774	NS
1	54	NE	Obesity	6302	8.16675e-06	-4.46621	4281.18	0.000223224	***
1	54	NE	Hypertension	6419	0.0366469	2.09013	6159.79	0.0506734	&
1	54	NE	Diabetes	6419	0.00421523	2.87287	584.925	0.00489723	**
1	55	NE	Alcohol	5286	0.00158266	3.16209	2887.54	0.00367296	**
1	55	NE	Smoking	6415	0.0296882	2.17478	5626.98	0.107401	NS
1	55	NE	Obesity	6309	0.575158	0.560516	4079.57	0.733103	NS
1	55	NE	Hypertension	6426	0.0241354	2.25553	6070.31	0.0366347	*
1	55	NE	Diabetes	6426	8.67027e-06	4.48739	590.202	2.60108e-05	****
1	56	NE	Alcohol	5286	0.00429135	2.8582	2855.26	0.00819657	**
1	56	NE	Smoking	6413	0.27006	1.10304	5526.2	0.405089	NS
1	56	NE	Obesity	6306	0.97493	0.031428	4098.26	0.982969	NS
1	56	NE	Hypertension	6424	0.000129542	3.8298	6053.59	0.000540125	***
1	56	NE	Diabetes	6424	1.63349e-06	4.84296	594.443	6.92826e-06	****
1	57	NE	Alcohol	5285	0.0175081	2.37725	2835.69	0.0250407	*
1	57	NE	Smoking	6415	0.0095541	2.59245	5634.81	0.0618502	&
1	57	NE	Obesity	6308	0.543369	0.607776	4178.61	0.719266	NS
1	57	NE	Hypertension	6425	0.000481418	3.49276	6138.27	0.00157905	**
1	57	NE	Diabetes	6425	8.95422e-06	4.48036	589.03	2.6539e-05	****
1	58	NE	Alcohol	5279	0.0200332	2.32707	2780.2	0.0272099	*
1	58	NE	Smoking	6409	0.473434	0.716954	5367.17	0.573718	NS
1	58	NE	Obesity	6303	0.131804	-1.50732	4182.05	0.286937	NS
1	58	NE	Hypertension	6420	0.0149588	2.43407	6095.94	0.0240514	*
1	58	NE	Diabetes	6420	0.000119683	3.87276	588.188	0.000201658	***
1	59	NE	Alcohol	5293	0.000255423	3.66146	2800.31	0.000994708	***
1	59	NE	Smoking	6425	0.0382248	2.07293	5580.05	0.110627	NS
1	59	NE	Obesity	6319	0.0072567	2.68614	4209.47	0.0425035	*
1	59	NE	Hypertension	6436	0.00221865	3.06058	6114.54	0.00496171	**
1	59	NE	Diabetes	6436	4.00422e-09	5.97267	598.716	7.57721e-08	****
1	60	NE	Alcohol	5292	0.0201309	2.32515	2963.18	0.0272099	*
1	60	NE	Smoking	6423	0.130861	1.51094	5588.56	0.247629	NS
1	60	NE	Obesity	6315	0.963017	0.0463712	4257.72	0.982969	NS
1	60	NE	Hypertension	6433	0.00176055	3.12928	6149.98	0.0040858	**
1	60	NE	Diabetes	6433	0.000133269	3.84576	589.427	0.000220029	***
1	61	NE	Alcohol	5287	0.000800709	3.35624	2784.05	0.00234493	**
1	61	NE	Smoking	6418	0.0715003	1.80263	5535.43	0.169126	NS
1	61	NE	Obesity	6311	0.406711	-0.82978	4099.6	0.625319	NS
1	61	NE	Hypertension	6428	0.000263243	3.65116	6109.78	0.000939609	***
1	61	NE	Diabetes	6428	8.01201e-05	3.97255	576.303	0.000146208	***
1	62	NE	Alcohol	5282	0.926727	0.0919719	2837.14	0.930509	NS
1	62	NE	Smoking	6413	0.304727	1.02644	5575.66	0.42749	NS
1	62	NE	Obesity	6306	0.000532997	-3.46637	4067.74	0.00624368	**
1	62	NE	Hypertension	6424	0.0797132	1.75264	6141.18	0.0947316	&
1	62	NE	Diabetes	6424	0.325898	0.983253	573.331	0.329921	NS
1	63	NE	Alcohol	5280	2.58662e-05	4.2138	2941.01	0.00023567	***
1	63	NE	Smoking	6409	0.152311	1.43161	5685.28	0.267633	NS
1	63	NE	Obesity	6303	0.495752	0.681249	4104.77	0.685826	NS
1	63	NE	Hypertension	6420	0.000254327	3.66002	6097.91	0.000933797	***
1	63	NE	Diabetes	6420	1.99407e-08	5.69099	588.058	2.33591e-07	****
1	64	NE	Alcohol	5295	0.0146287	2.44294	2836.93	0.0215489	*
1	64	NE	Smoking	6423	0.212046	1.2481	5527.19	0.338723	NS
1	64	NE	Obesity	6316	0.432707	-0.784644	4162.37	0.642658	NS
1	64	NE	Hypertension	6434	0.00960875	2.59042	6077.89	0.0166453	*
1	64	NE	Diabetes	6434	0.00141747	3.20628	589.153	0.00175225	**
1	65	NE	Alcohol	5292	0.00984353	2.5831	2709.69	0.0156226	*
1	65	NE	Smoking	6422	0.0594212	1.88545	5568.89	0.146176	NS
1	65	NE	Obesity	6316	0.544763	-0.605677	4064.79	0.719266	NS
1	65	NE	Hypertension	6432	0.0324081	2.13983	6077.63	0.0455565	*
1	65	NE	Diabetes	6432	1.48895e-06	4.86247	589.517	6.65967e-06	****
1	66	NE	Alcohol	5291	0.00903295	2.61263	2792.82	0.0146629	*
1	66	NE	Smoking	6419	0.00789993	2.65729	5522.86	0.0571459	&
1	66	NE	Obesity	6312	0.674315	-0.420263	4109.28	0.793965	NS
1	66	NE	Hypertension	6430	0.00146338	3.1833	6109.27	0.00367338	**
1	66	NE	Diabetes	6430	3.36999e-08	5.59656	582.126	3.60443e-07	****
1	67	NE	Alcohol	5291	0.0520734	1.94337	2753.39	0.0640502	&
1	67	NE	Smoking	6421	0.0738231	1.78805	5495.38	0.171325	NS
1	67	NE	Obesity	6316	0.0691511	1.81791	4070.31	0.186936	NS
1	67	NE	Hypertension	6432	0.000227917	3.68811	6018.12	0.000859071	***
1	67	NE	Diabetes	6432	7.73986e-07	4.99577	587.606	3.87362e-06	****
1	68	NE	Alcohol	5289	0.0972701	1.65878	2824.9	0.109764	NS
1	68	NE	Smoking	6419	0.203897	1.27068	5548.17	0.327835	NS
1	68	NE	Obesity	6313	0.785652	0.271979	4152.85	0.855178	NS
1	68	NE	Hypertension	6430	0.00922379	2.60447	6154.49	0.0164424	*
1	68	NE	Diabetes	6430	2.86434e-08	5.62597	583.959	3.20285e-07	****
1	69	NE	Alcohol	5304	0.391624	0.856807	2832.95	0.401414	NS
1	69	NE	Smoking	6437	0.291453	1.05504	5543.57	0.418834	NS
1	69	NE	Obesity	6331	0.00946475	2.596	4151.92	0.0541472	&
1	69	NE	Hypertension	6448	0.175356	1.35535	6068.95	0.194313	NS
1	69	NE	Diabetes	6448	0.00506156	2.81336	606.204	0.00579136	**
1	70	NE	Alcohol	5303	0.806616	0.244817	2765	0.813228	NS
1	70	NE	Smoking	6434	0.620583	0.495053	5462.09	0.693024	NS
1	70	NE	Obesity	6328	0.0351013	2.10787	4172.75	0.118447	NS
1	70	NE	Hypertension	6445	0.0578644	1.89708	6119.57	0.0722571	&
1	70	NE	Diabetes	6445	0.000237202	3.69813	597.721	0.000349411	***
1	71	NE	Alcohol	5294	0.000118627	3.85418	2912.8	0.000585446	***
1	71	NE	Smoking	6428	0.0186259	2.35363	5551.59	0.0877708	&
1	71	NE	Obesity	6321	3.0545e-07	5.12835	4205.45	2.50469e-05	****
1	71	NE	Hypertension	6439	1.63788e-05	4.31273	6113.85	0.000111922	***
1	71	NE	Diabetes	6439	3.11748e-05	4.19694	596.673	7.10394e-05	****
1	72	NE	Alcohol	5303	0.0288275	2.18694	2865.1	0.0373241	*
1	72	NE	Smoking	6435	0.790135	0.266149	5510.31	0.834219	NS
1	72	NE	Obesity	6329	2.94046e-06	4.68153	4054.65	0.000120559	***
1	72	NE	Hypertension	6446	0.110298	1.59709	6088.2	0.127386	NS
1	72	NE	Diabetes	6446	0.00108054	3.28495	589.041	0.00135619	**
1	73	NE	Alcohol	5303	0.0349693	2.10972	2854.74	0.0447568	*
1	73	NE	Smoking	6433	0.00566138	2.76785	5563.47	0.0551718	&
1	73	NE	Obesity	6327	3.55935e-06	4.64191	4120.45	0.000125086	***
1	73	NE	Hypertension	6444	0.0014478	3.18642	6033.58	0.00367173	**
1	73	NE	Diabetes	6444	0.000141653	3.82994	600.185	0.000229255	***
1	74	NE	Alcohol	5291	0.0770895	1.76849	2764.57	0.0898769	&
1	74	NE	Smoking	6425	0.0663656	1.8363	5620.36	0.161643	NS
1	74	NE	Obesity	6320	0.0304256	2.16524	4195.59	0.111712	NS
1	74	NE	Hypertension	6436	0.00916119	2.6068	6179.22	0.0164424	*
1	74	NE	Diabetes	6436	0.0249076	2.24868	579.598	0.0262973	*
1	75	NE	Alcohol	5293	0.00032431	3.59948	2838.75	0.00120879	**
1	75	NE	Smoking	6425	0.00813051	2.64755	5568.27	0.0571459	&
1	75	NE	Obesity	6319	2.09592e-05	4.25931	4159.13	0.000515596	***
1	75	NE	Hypertension	6436	0.000140898	3.80898	6172.03	0.000568211	***
1	75	NE	Diabetes	6436	3.09651e-06	4.70921	596.023	1.15415e-05	****
1	76	NE	Alcohol	5296	4.04176e-05	4.1115	2858.76	0.000320733	***
1	76	NE	Smoking	6426	0.743863	0.326759	5518.4	0.802589	NS
1	76	NE	Obesity	6321	0.0461324	1.99477	4170.04	0.144432	NS
1	76	NE	Hypertension	6437	0.0376357	2.07925	6195.54	0.0517227	&
1	76	NE	Diabetes	6437	1.30633e-05	4.39693	579.733	3.53139e-05	****
1	77	NE	Alcohol	5310	0.000598896	3.43599	2834.6	0.00185538	**
1	77	NE	Smoking	6441	0.289757	1.05876	5548.98	0.418834	NS
1	77	NE	Obesity	6333	2.854e-07	5.14118	4212.72	2.50469e-05	****
1	77	NE	Hypertension	6451	0.000884397	3.32658	6084.37	0.0024891	**
1	77	NE	Diabetes	6451	0.00019478	3.74908	596.069	0.000297613	***
1	78	NE	Alcohol	5302	0.0313029	2.15428	2823.87	0.0403168	*
1	78	NE	Smoking	6436	0.133711	1.49985	5476.44	0.24954	NS
1	78	NE	Obesity	6330	0.463594	0.733008	4302.64	0.663047	NS
1	78	NE	Hypertension	6447	0.269951	1.10328	6162.8	0.289991	NS
1	78	NE	Diabetes	6447	0.0672323	1.83354	582.209	0.0697855	&
1	79	NE	Alcohol	5299	0.000948015	3.30911	2743.07	0.00267381	**
1	79	NE	Smoking	6428	0.00624727	2.73556	5541	0.0551718	&
1	79	NE	Obesity	6321	1.8155e-06	4.77972	4192.57	0.000110667	***
1	79	NE	Hypertension	6439	0.00121397	3.23708	6162.81	0.00321115	**
1	79	NE	Diabetes	6439	9.58349e-06	4.46468	599.279	2.72384e-05	****
1	80	NE	Alcohol	5296	1.58879e-05	4.32355	2811.78	0.000162851	***
1	80	NE	Smoking	6424	0.290487	1.05715	5573.57	0.418834	NS
1	80	NE	Obesity	6319	0.878462	0.152929	4102.65	0.923908	NS
1	80	NE	Hypertension	6436	0.0805989	1.74751	6181.62	0.0953237	&
1	80	NE	Diabetes	6436	0.000603939	3.44882	579.408	0.000834657	***
1	81	NE	Alcohol	5291	1.33196e-06	4.8451	2901.45	2.81355e-05	****
1	81	NE	Smoking	6417	0.325745	0.982809	5536.02	0.446287	NS
1	81	NE	Obesity	6311	0.00120486	3.23998	4124.87	0.0118558	*
1	81	NE	Hypertension	6428	8.66264e-07	4.92496	6024.28	1.93728e-05	****
1	81	NE	Diabetes	6428	2.60606e-06	4.74554	596.192	1.0017e-05	****
1	82	NE	Alcohol	5287	6.84555e-05	3.98742	2879.9	0.000431796	***
1	82	NE	Smoking	6411	0.853514	-0.184646	5625.16	0.889376	NS
1	82	NE	Obesity	6306	0.100746	1.64161	4206.53	0.236034	NS
1	82	NE	Hypertension	6423	0.0107962	2.55001	6091.06	0.0181435	*
1	82	NE	Diabetes	6423	3.46735e-05	4.17296	580.369	7.61579e-05	****
1	83	NE	Alcohol	5296	2.64843e-06	4.70562	2927.57	4.65367e-05	****
1	83	NE	Smoking	6422	0.00521163	2.79476	5533.37	0.0551718	&
1	83	NE	Obesity	6315	0.00111726	3.26157	3993.25	0.0114519	*
1	83	NE	Hypertension	6433	2.70198e-06	4.69666	6145.41	4.15429e-05	****
1	83	NE	Diabetes	6433	1.80506e-07	5.27979	605.76	1.30601e-06	****
1	84	NE	Alcohol	5302	0.00479576	2.82258	2957.62	0.00887035	**
1	84	NE	Smoking	6434	0.0937802	1.67607	5596.66	0.195508	NS
1	84	NE	Obesity	6329	0.628217	0.484274	4162.26	0.772707	NS
1	84	NE	Hypertension	6445	0.00292118	2.97713	6020.55	0.0063036	**
1	84	NE	Diabetes	6445	3.99132e-05	4.1386	603.486	8.30697e-05	****
1	85	NE	Alcohol	5300	9.47114e-08	5.35033	2868.53	9.35394e-06	****
1	85	NE	Smoking	6433	0.326551	0.981169	5625.18	0.446287	NS
1	85	NE	Obesity	6327	7.98301e-06	4.47114	4256.36	0.000223224	***
1	85	NE	Hypertension	6444	4.59874e-06	4.58643	6122.13	5.3871e-05	****
1	85	NE	Diabetes	6444	1.62634e-05	4.34716	585.418	4.21138e-05	****
1	86	NE	Alcohol	5292	0.00274591	2.99755	2753.87	0.00582322	**
1	86	NE	Smoking	6421	0.856838	0.18041	5583.98	0.889376	NS
1	86	NE	Obesity	6315	0.0237588	2.26183	4215.26	0.102538	NS
1	86	NE	Hypertension	6433	0.00137049	3.20227	6091.07	0.00357682	**
1	86	NE	Diabetes	6433	0.000911123	3.33361	588.475	0.00119698	**
1	87	NE	Alcohol	5295	0.000427401	3.52667	2874.78	0.00150201	**
1	87	NE	Smoking	6422	0.00070197	3.39071	5570.27	0.0191872	*
1	87	NE	Obesity	6316	0.000252076	3.66342	4017	0.00365082	**
1	87	NE	Hypertension	6433	9.13585e-08	5.34961	6088.4	5.61855e-06	****
1	87	NE	Diabetes	6433	1.80953e-05	4.32228	596.157	4.63691e-05	****
1	88	NE	Alcohol	5284	5.16004e-05	4.05459	2784.3	0.000373344	***
1	88	NE	Smoking	6412	0.320659	0.993193	5524.13	0.44382	NS
1	88	NE	Obesity	6307	0.258548	1.12999	4105.07	0.46543	NS
1	88	NE	Hypertension	6423	0.0106694	2.55413	6123.02	0.0181012	*
1	88	NE	Diabetes	6423	0.000418867	3.54828	584.853	0.000592191	***
1	89	NE	Alcohol	5281	0.0471293	1.986	2848.61	0.0582603	&
1	89	NE	Smoking	6411	0.201544	1.27731	5599.67	0.326184	NS
1	89	NE	Obesity	6303	0.000421734	-3.52905	4013.02	0.00518732	**
1	89	NE	Hypertension	6421	0.588988	0.540332	6035.93	0.606239	NS
1	89	NE	Diabetes	6421	0.000890641	3.34018	583.913	0.00117795	**
1	90	NE	Alcohol	5295	0.000931077	3.31402	2865.91	0.00267381	**
1	90	NE	Smoking	6427	0.0684538	1.82236	5596.38	0.163492	NS
1	90	NE	Obesity	6321	0.456124	-0.745315	4082.17	0.663047	NS
1	90	NE	Hypertension	6438	0.141873	1.46904	6062.79	0.159365	NS
1	90	NE	Diabetes	6438	7.98806e-05	3.97278	586.491	0.000146208	***
1	91	NE	Alcohol	5294	0.00677171	2.70981	2901.98	0.0118145	*
1	91	NE	Smoking	6418	0.0546368	1.92215	5630.05	0.138563	NS
1	91	NE	Obesity	6310	0.00417887	-2.86595	4073.71	0.0261687	*
1	91	NE	Hypertension	6428	0.0096759	2.58802	6061.54	0.0166453	*
1	91	NE	Diabetes	6428	4.26302e-05	4.12387	587.412	8.73919e-05	****
1	92	NE	Alcohol	5285	0.079373	1.75497	2814.29	0.0921026	&
1	92	NE	Smoking	6413	0.0682389	1.82378	5631.37	0.163492	NS
1	92	NE	Obesity	6306	0.0354375	-2.104	4211.37	0.118447	NS
1	92	NE	Hypertension	6424	0.0516812	1.94616	6097.8	0.0658734	&
1	92	NE	Diabetes	6424	0.0550122	1.92266	580.052	0.0573432	&
1	93	NE	Alcohol	5292	0.000168918	3.7664	2893.14	0.000729016	***
1	93	NE	Smoking	6419	0.0210025	2.30859	5640.67	0.0877708	&
1	93	NE	Obesity	6312	0.908658	-0.114739	3967.13	0.935271	NS
1	93	NE	Hypertension	6430	0.00203083	3.08703	6029.2	0.00462579	**
1	93	NE	Diabetes	6430	0.000964234	3.31726	597.47	0.00124843	**
1	94	NE	Alcohol	5289	0.0964708	1.66277	2794.94	0.109363	NS
1	94	NE	Smoking	6421	0.200706	1.2797	5526.5	0.326184	NS
1	94	NE	Obesity	6315	0.677775	-0.415531	4037.59	0.793965	NS
1	94	NE	Hypertension	6432	0.280515	1.07926	6055.19	0.30003	NS
1	94	NE	Diabetes	6432	0.00010123	3.91457	584.692	0.000177875	***
1	95	NE	Alcohol	5296	3.66279e-06	4.63835	2990.27	5.63154e-05	****
1	95	NE	Smoking	6426	0.0119785	2.51359	5639.17	0.0677895	&
1	95	NE	Obesity	6320	0.19814	1.28708	4123.81	0.376283	NS
1	95	NE	Hypertension	6437	1.41591e-06	4.82756	6089.78	2.67934e-05	****
1	95	NE	Diabetes	6437	2.22842e-05	4.27461	597.32	5.42763e-05	****
1	96	NE	Alcohol	5296	0.000941112	3.31104	2846.52	0.00267381	**
1	96	NE	Smoking	6421	0.141473	1.47054	5569.96	0.25219	NS
1	96	NE	Obesity	6314	0.216743	-1.23543	4101.05	0.40393	NS
1	96	NE	Hypertension	6433	0.0557388	1.91344	6138.85	0.0699579	&
1	96	NE	Diabetes	6433	0.000153022	3.81071	593.623	0.00024286	***
1	97	NE	Alcohol	5291	5.81845e-06	4.54132	2898.68	7.95188e-05	****
1	97	NE	Smoking	6420	0.00742349	2.6782	5608.65	0.0571459	&
1	97	NE	Obesity	6315	0.388546	0.862351	4017.96	0.619764	NS
1	97	NE	Hypertension	6431	1.07309e-05	4.40561	6038.73	8.5155e-05	****
1	97	NE	Diabetes	6431	3.40176e-05	4.1774	581.073	7.60757e-05	****
1	98	NE	Alcohol	5284	0.0034036	2.93121	2823.68	0.00675231	**
1	98	NE	Smoking	6408	0.29	1.05822	5723.66	0.418834	NS
1	98	NE	Obesity	6302	0.279062	1.08257	4095.39	0.486874	NS
1	98	NE	Hypertension	6419	0.00945182	2.59609	6095.96	0.0166082	*
1	98	NE	Diabetes	6419	0.000646933	3.42978	580.62	0.000879257	***
1	99	NE	Alcohol	5288	5.53552e-07	5.0179	2932.8	1.53882e-05	****
1	99	NE	Smoking	6416	0.0587711	1.89028	5644.71	0.146176	NS
1	99	NE	Obesity	6309	0.460528	0.738047	4068.08	0.663047	NS
1	99	NE	Hypertension	6426	7.13254e-05	3.97457	6055.66	0.000337424	***
1	99	NE	Diabetes	6426	7.71755e-05	3.98116	587.351	0.000143827	***
1	100	NE	Alcohol	5294	0.00165342	3.14939	2790.88	0.00376613	**
1	100	NE	Smoking	6423	0.13935	1.47843	5607.83	0.251652	NS
1	100	NE	Obesity	6317	0.673515	-0.421359	4250.86	0.793965	NS
1	100	NE	Hypertension	6434	0.208446	1.25798	6099.55	0.225746	NS
1	100	NE	Diabetes	6434	0.0030404	2.97621	578.027	0.00358018	**
1	101	NE	Alcohol	5279	0.000534493	3.46674	2894.34	0.00168571	**
1	101	NE	Smoking	6406	0.0593836	1.88572	5624.85	0.146176	NS
1	101	NE	Obesity	6300	0.588976	-0.540364	4014.68	0.743016	NS
1	101	NE	Hypertension	6417	0.051962	1.94383	6062.03	0.0658899	&
1	101	NE	Diabetes	6417	0.00424524	2.87065	581.959	0.00490296	**
1	102	NE	Alcohol	5277	0.0136428	2.46806	2857.27	0.0203402	*
1	102	NE	Smoking	6408	0.118475	1.56144	5605.81	0.229488	NS
1	102	NE	Obesity	6302	0.339643	-0.954981	4129.83	0.564542	NS
1	102	NE	Hypertension	6419	0.53783	0.616133	6115.99	0.560619	NS
1	102	NE	Diabetes	6419	0.0140199	2.46416	585.314	0.0153969	*
1	103	NE	Alcohol	5299	0.000443303	3.51692	2895.1	0.00153595	**
1	103	NE	Smoking	6427	0.178744	1.3448	5538.47	0.295108	NS
1	103	NE	Obesity	6320	0.562274	-0.579515	4056.26	0.724185	NS
1	103	NE	Hypertension	6439	0.0482264	1.97577	6103.69	0.0621135	&
1	103	NE	Diabetes	6439	8.14775e-05	3.96781	589.083	0.000147378	***
1	104	NE	Alcohol	5290	0.000133997	3.82418	2872.47	0.000633907	***
1	104	NE	Smoking	6421	0.0317236	2.14843	5492.67	0.10864	NS
1	104	NE	Obesity	6314	0.869252	-0.164619	4064.35	0.921707	NS
1	104	NE	Hypertension	6433	0.0138935	2.46072	6058.01	0.0224856	*
1	104	NE	Diabetes	6433	8.06336e-06	4.50387	582.771	2.44887e-05	****
1	105	NE	Alcohol	5295	0.0176153	2.37499	2854.88	0.0250484	*
1	105	NE	Smoking	6428	0.082869	1.73459	5508.99	0.180405	NS
1	105	NE	Obesity	6320	0.546759	-0.602673	4073.52	0.719266	NS
1	105	NE	Hypertension	6438	0.0383869	2.07114	6195.1	0.0521386	&
1	105	NE	Diabetes	6438	3.98008e-05	4.14035	582.964	8.30697e-05	****
1	106	NE	Alcohol	5293	0.00553748	2.77613	2810.29	0.00994321	**
1	106	NE	Smoking	6424	0.0101396	2.57191	5537.93	0.0623587	&
1	106	NE	Obesity	6318	0.24212	-1.16987	4129.61	0.444417	NS
1	106	NE	Hypertension	6435	0.00818987	2.64501	6096.23	0.0150351	*
1	106	NE	Diabetes	6435	4.58385e-06	4.62674	581	1.56615e-05	****
1	107	NE	Alcohol	5284	0.000258291	3.65849	2859.34	0.000994708	***
1	107	NE	Smoking	6416	0.0524474	1.93986	5512.24	0.138563	NS
1	107	NE	Obesity	6309	0.144441	-1.45973	4126.04	0.303696	NS
1	107	NE	Hypertension	6427	0.0127575	2.4912	6127.53	0.0209223	*
1	107	NE	Diabetes	6427	2.42275e-05	4.25619	583.188	5.78637e-05	****
1	108	NE	Alcohol	5290	0.000603376	3.434	2805.01	0.00185538	**
1	108	NE	Smoking	6421	0.0321169	2.1435	5511.29	0.10864	NS
1	108	NE	Obesity	6314	0.352596	-0.929671	4140.66	0.578257	NS
1	108	NE	Hypertension	6432	0.0279155	2.199	6114.52	0.0399256	*
1	108	NE	Diabetes	6432	1.46199e-05	4.37161	579.568	3.82606e-05	****
1	109	NE	Alcohol	5294	0.387056	0.8651	2881.07	0.398392	NS
1	109	NE	Smoking	6420	0.0796641	1.75295	5658.81	0.176553	NS
1	109	NE	Obesity	6313	0.0295195	2.17724	4121.52	0.111712	NS
1	109	NE	Hypertension	6431	0.762285	0.302495	6118.52	0.777546	NS
1	109	NE	Diabetes	6431	0.00422038	2.87231	593.905	0.00489723	**
1	110	NE	Alcohol	5287	0.0741825	1.78615	2835.74	0.0873153	&
1	110	NE	Smoking	6411	0.043425	2.02006	5595.72	0.121393	NS
1	110	NE	Obesity	6306	0.000261933	3.65352	4057.59	0.00365082	**
1	110	NE	Hypertension	6422	0.338801	0.956613	5984.65	0.357704	NS
1	110	NE	Diabetes	6422	0.0224287	2.28912	583.768	0.0240937	*
1	111	NE	Alcohol	5294	0.00756235	2.67295	2795.17	0.0128153	*
1	111	NE	Smoking	6421	0.93371	0.0831819	5527.66	0.953082	NS
1	111	NE	Obesity	6314	2.24932e-06	4.73621	4199.78	0.000110667	***
1	111	NE	Hypertension	6432	0.0386191	2.06867	6038.01	0.0521386	&
1	111	NE	Diabetes	6432	0.00068528	3.41376	582.279	0.000926258	***
1	112	NE	Alcohol	5284	0.0157206	2.41676	2898.04	0.0227268	*
1	112	NE	Smoking	6413	0.585865	0.544871	5424.45	0.66416	NS
1	112	NE	Obesity	6306	0.000267133	3.64832	4237.73	0.00365082	**
1	112	NE	Hypertension	6424	0.315458	1.00392	6128.91	0.335424	NS
1	112	NE	Diabetes	6424	0.000995843	3.30865	577.362	0.00126931	**
1	113	NE	Alcohol	5308	0.270244	1.10272	2793.44	0.290306	NS
1	113	NE	Smoking	6433	0.840786	-0.200898	5490.36	0.883903	NS
1	113	NE	Obesity	6326	0.000810869	3.35146	4263.57	0.00867277	**
1	113	NE	Hypertension	6444	0.871472	-0.161797	6051.23	0.878615	NS
1	113	NE	Diabetes	6444	0.0150555	2.43816	591.364	0.0163878	*
1	114	NE	Alcohol	5308	0.269832	1.10367	2800.8	0.290306	NS
1	114	NE	Smoking	6439	0.506506	0.664332	5542.2	0.593335	NS
1	114	NE	Obesity	6333	9.36842e-05	3.91013	4255.83	0.00164617	**
1	114	NE	Hypertension	6450	0.0661796	1.83753	6090.97	0.080996	&
1	114	NE	Diabetes	6450	0.02342	2.27244	587.867	0.0249408	*
1	115	NE	Alcohol	5286	0.0674052	1.82968	2789.87	0.0797196	&
1	115	NE	Smoking	6411	0.27823	1.08441	5621.21	0.409848	NS
1	115	NE	Obesity	6305	0.186056	1.32257	3958.03	0.360391	NS
1	115	NE	Hypertension	6422	0.828674	0.216412	6032.86	0.838905	NS
1	115	NE	Diabetes	6422	0.225551	1.21316	593.332	0.23119	NS
1	116	NE	Alcohol	5297	0.486238	0.696394	2914.17	0.494275	NS
1	116	NE	Smoking	6422	0.481719	0.703589	5452.87	0.580897	NS
1	116	NE	Obesity	6316	4.20868e-05	4.10028	3994.07	0.000862779	***
1	116	NE	Hypertension	6432	0.144218	1.46045	5990.47	0.161262	NS
1	116	NE	Diabetes	6432	0.0191767	2.3484	602.126	0.0206907	*
1	117	NE	Alcohol	5311	0.989078	-0.0136907	2817.48	0.989078	NS
1	117	NE	Smoking	6445	0.168939	1.3758	5510.74	0.284651	NS
1	117	NE	Obesity	6338	0.12582	1.5311	4222.67	0.28088	NS
1	117	NE	Hypertension	6456	0.716781	-0.362781	6139.88	0.734701	NS
1	117	NE	Diabetes	6456	0.323568	0.987975	593.017	0.328916	NS
1	118	NE	Alcohol	5316	0.331988	0.97028	2904.72	0.343147	NS
1	118	NE	Smoking	6449	0.461557	0.736336	5610.53	0.564891	NS
1	118	NE	Obesity	6342	0.404526	0.833649	4192.98	0.625319	NS
1	118	NE	Hypertension	6460	0.185366	1.32456	6134.24	0.203571	NS
1	118	NE	Diabetes	6460	0.0315288	2.15545	592.672	0.0331457	*
1	119	NE	Alcohol	5294	0.00493954	2.81316	2827.58	0.00900095	**
1	119	NE	Smoking	6425	0.23772	1.18084	5364.96	0.363224	NS
1	119	NE	Obesity	6319	0.00327417	2.94249	4087.93	0.022666	*
1	119	NE	Hypertension	6436	0.154991	1.4223	6124.99	0.172524	NS
1	119	NE	Diabetes	6436	0.000103214	3.90961	588.126	0.000180076	***
1	120	NE	Alcohol	5290	0.0419418	2.03502	2846.28	0.0526412	&
1	120	NE	Smoking	6417	0.173774	1.36035	5433.54	0.288841	NS
1	120	NE	Obesity	6310	3.79563e-05	4.124	4187.9	0.00084884	***
1	120	NE	Hypertension	6428	0.00952604	2.59339	6118.28	0.0166199	*
1	120	NE	Diabetes	6428	0.000170925	3.78312	581.071	0.000267649	***
1	121	NE	Alcohol	5282	0.000700657	3.39305	2843.46	0.00207665	**
1	121	NE	Smoking	6407	0.00620266	2.73792	5556.3	0.0551718	&
1	121	NE	Obesity	6302	0.00415171	2.868	4129.9	0.0261687	*
1	121	NE	Hypertension	6418	0.000230482	3.68523	6089.92	0.000859071	***
1	121	NE	Diabetes	6418	3.01987e-07	5.18154	593.66	1.81192e-06	****
1	122	NE	Alcohol	5290	0.000178012	3.75332	2831.76	0.000742219	***
1	122	NE	Smoking	6416	0.763788	0.300525	5571.83	0.814791	NS
1	122	NE	Obesity	6309	0.131628	1.50802	3963.37	0.286937	NS
1	122	NE	Hypertension	6427	0.0459114	1.99661	6175.6	0.0600755	&
1	122	NE	Diabetes	6427	8.35475e-07	4.98016	589.876	4.02994e-06	****
1	123	NE	Alcohol	5290	8.35608e-06	4.46408	2827.91	0.00010278	***
1	123	NE	Smoking	6421	0.0202931	2.32154	5609.33	0.0877708	&
1	123	NE	Obesity	6316	0.0233638	2.26829	4079.69	0.102538	NS
1	123	NE	Hypertension	6432	1.44057e-05	4.34113	6066.6	0.000101364	***
1	123	NE	Diabetes	6432	4.44734e-06	4.63281	586.619	1.55387e-05	****
1	124	NE	Alcohol	5292	0.00107469	3.2736	2819.16	0.00275389	**
1	124	NE	Smoking	6420	0.465068	0.730576	5700.26	0.56637	NS
1	124	NE	Obesity	6312	0.019423	2.33827	3918.92	0.0936876	&
1	124	NE	Hypertension	6430	0.00978613	2.5841	6171	0.016718	*
1	124	NE	Diabetes	6430	1.47249e-06	4.86398	598.787	6.65967e-06	****
1	125	NE	Alcohol	5292	0.00146683	3.18417	2943.62	0.00346961	**
1	125	NE	Smoking	6422	0.596185	0.529925	5582.7	0.672759	NS
1	125	NE	Obesity	6314	0.00177358	3.12778	4124.74	0.0155822	*
1	125	NE	Hypertension	6433	0.0011048	3.26394	6114.34	0.0029866	**
1	125	NE	Diabetes	6433	5.30932e-07	5.06921	608.019	2.9684e-06	****
1	126	NE	Alcohol	5290	0.00628811	2.73442	2823.95	0.0111286	*
1	126	NE	Smoking	6419	0.0492146	1.96715	5608.91	0.133042	NS
1	126	NE	Obesity	6311	0.155204	1.42166	3959.4	0.317996	NS
1	126	NE	Hypertension	6429	0.0249573	2.24262	6115.56	0.0367634	*
1	126	NE	Diabetes	6429	1.60198e-06	4.84742	589.117	6.92826e-06	****
1	127	NE	Alcohol	5291	0.00123793	3.23324	2842.28	0.00307607	**
1	127	NE	Smoking	6422	0.765109	0.298794	5577.66	0.814791	NS
1	127	NE	Obesity	6315	0.0919254	1.68573	4055.25	0.221702	NS
1	127	NE	Hypertension	6433	0.0383429	2.07162	6113.99	0.0521386	&
1	127	NE	Diabetes	6433	0.000288054	3.64772	588.439	0.000416831	***
1	128	NE	Alcohol	5297	0.00204658	3.08619	2892.32	0.0045769	**
1	128	NE	Smoking	6429	0.336656	0.960875	5619.26	0.455041	NS
1	128	NE	Obesity	6321	0.163264	1.39443	4033	0.328018	NS
1	128	NE	Hypertension	6439	0.00438591	2.85005	6110.13	0.00899111	**
1	128	NE	Diabetes	6439	1.1296e-06	4.91953	584.074	5.3439e-06	****
1	129	NE	Alcohol	5288	0.000519604	3.47435	2895.86	0.00168188	**
1	129	NE	Smoking	6422	0.0353074	2.10533	5569.72	0.108933	NS
1	129	NE	Obesity	6315	0.0296598	2.17535	4162.95	0.111712	NS
1	129	NE	Hypertension	6432	2.04648e-06	4.7533	6188.64	3.59595e-05	****
1	129	NE	Diabetes	6432	2.09508e-05	4.28937	587.008	5.15389e-05	****
1	130	NE	Alcohol	5294	3.01767e-05	4.17888	2849.6	0.000265124	***
1	130	NE	Smoking	6423	0.00218172	3.06574	5583.02	0.033544	*
1	130	NE	Obesity	6315	0.0335685	2.12594	4068.94	0.118099	NS
1	130	NE	Hypertension	6433	0.00138129	3.20001	6096.72	0.00357682	**
1	130	NE	Diabetes	6433	2.8516e-05	4.21824	586.832	6.68089e-05	****
1	131	NE	Alcohol	5300	0.000985085	3.29818	2850.85	0.00267381	**
1	131	NE	Smoking	6431	0.0363111	2.09394	5545.92	0.108933	NS
1	131	NE	Obesity	6324	0.0463826	1.9925	4085.25	0.144432	NS
1	131	NE	Hypertension	6442	0.0394875	2.05951	6101.15	0.052793	&
1	131	NE	Diabetes	6442	0.00100631	3.30534	588.608	0.00127604	**
1	132	NE	Alcohol	5300	8.06145e-05	3.9482	2896.83	0.000483687	***
1	132	NE	Smoking	6430	0.00581739	2.75896	5618.91	0.0551718	&
1	132	NE	Obesity	6323	0.0162958	2.4032	4171.09	0.0835158	&
1	132	NE	Hypertension	6440	0.000680804	3.39895	6077.89	0.00199378	**
1	132	NE	Diabetes	6440	5.45999e-09	5.91924	596.212	7.90093e-08	****
1	133	NE	Alcohol	5286	0.00105961	3.2776	2827.28	0.00274383	**
1	133	NE	Smoking	6417	0.848668	0.190826	5633.13	0.888393	NS
1	133	NE	Obesity	6310	0.032142	2.14335	4207.32	0.116278	NS
1	133	NE	Hypertension	6427	1.86071e-05	4.28435	6143.39	0.000123087	***
1	133	NE	Diabetes	6427	3.91574e-06	4.65968	591.47	1.43772e-05	****
1	134	NE	Alcohol	5297	0.001051	3.27986	2865.95	0.00274383	**
1	134	NE	Smoking	6424	0.037947	2.07591	5647.12	0.110627	NS
1	134	NE	Obesity	6317	0.55232	0.594337	4070.85	0.720077	NS
1	134	NE	Hypertension	6434	0.001606	3.15622	6127.05	0.00394745	**
1	134	NE	Diabetes	6434	0.00098082	3.31277	584.673	0.00125687	**
1	135	NE	Alcohol	5293	6.02228e-05	4.01795	2856.28	0.0004004	***
1	135	NE	Smoking	6421	0.0272483	2.20853	5514.83	0.101562	NS
1	135	NE	Obesity	6316	0.0752289	1.77951	4153.05	0.192856	NS
1	135	NE	Hypertension	6432	3.34856e-05	4.15143	6160.33	0.000187215	***
1	135	NE	Diabetes	6432	6.47485e-07	5.03195	583.533	3.46263e-06	****
1	136	NE	Alcohol	5288	0.000116461	3.85899	2763.61	0.000585446	***
1	136	NE	Smoking	6417	0.0544388	1.92374	5517.09	0.138563	NS
1	136	NE	Obesity	6310	0.0907408	1.69191	4038.04	0.221012	NS
1	136	NE	Hypertension	6430	9.38778e-05	3.9085	6091.26	0.000416259	***
1	136	NE	Diabetes	6430	4.48476e-06	4.63042	594.563	1.55387e-05	****
1	137	NE	Alcohol	5294	1.91463e-05	4.28201	2791.43	0.0001821	***
1	137	NE	Smoking	6426	0.783035	0.275379	5586.53	0.830287	NS
1	137	NE	Obesity	6319	0.000266822	3.64862	4244.84	0.00365082	**
1	137	NE	Hypertension	6436	1.48519e-07	5.26054	6110.94	7.30715e-06	****
1	137	NE	Diabetes	6436	5.45887e-09	5.9212	583.483	7.90093e-08	****
1	138	NE	Alcohol	5293	0.000978739	3.29999	2857.91	0.00267381	**
1	138	NE	Smoking	6421	0.358531	0.918243	5553.17	0.474187	NS
1	138	NE	Obesity	6313	0.0301801	2.16846	4194.11	0.111712	NS
1	138	NE	Hypertension	6431	0.000615784	3.42634	6148.17	0.0018251	**
1	138	NE	Diabetes	6431	6.84118e-06	4.54003	580.804	2.18562e-05	****
1	139	NE	Alcohol	5287	1.7903e-07	5.2329	2838.51	9.35394e-06	****
1	139	NE	Smoking	6420	0.00066018	3.40752	5608.67	0.0191872	*
1	139	NE	Obesity	6314	0.000584256	3.4415	4118.38	0.00653305	**
1	139	NE	Hypertension	6430	4.65726e-08	5.47079	6144.58	3.81896e-06	****
1	139	NE	Diabetes	6430	1.22949e-05	4.41012	585.726	3.39836e-05	****
1	140	NE	Alcohol	5288	1.0684e-05	4.41075	2841.62	0.000125156	***
1	140	NE	Smoking	6414	0.0329786	2.13287	5654.88	0.10864	NS
1	140	NE	Obesity	6308	0.0336055	2.1255	4049.64	0.118099	NS
1	140	NE	Hypertension	6425	7.36355e-05	3.96692	6151.19	0.00034178	***
1	140	NE	Diabetes	6425	9.28314e-06	4.47318	577.575	2.71863e-05	****
1	141	NE	Alcohol	5291	1.37247e-06	4.83971	2737.53	2.81355e-05	****
1	141	NE	Smoking	6420	0.020861	2.31115	5543.81	0.0877708	&
1	141	NE	Obesity	6312	0.00425508	2.86019	4143.34	0.0261687	*
1	141	NE	Hypertension	6430	3.69775e-09	5.90586	6078.95	9.09647e-07	****
1	141	NE	Diabetes	6430	1.33558e-07	5.33966	583.895	1.09518e-06	****
1	142	NE	Alcohol	5300	0.000167234	3.76907	2803.14	0.000729016	***
1	142	NE	Smoking	6431	0.0311082	2.15623	5633.56	0.10864	NS
1	142	NE	Obesity	6323	0.00484231	2.81891	4009.48	0.0290539	*
1	142	NE	Hypertension	6441	3.43077e-06	4.64748	6099.16	4.44194e-05	****
1	142	NE	Diabetes	6441	3.99777e-06	4.65607	580.764	1.44625e-05	****
1	143	NE	Alcohol	5289	3.49089e-06	4.64904	2771.11	5.63154e-05	****
1	143	NE	Smoking	6420	0.0545737	1.92266	5617.71	0.138563	NS
1	143	NE	Obesity	6314	0.0103673	2.5645	4137.98	0.0560889	&
1	143	NE	Hypertension	6431	1.11496e-06	4.87511	6106.21	2.28566e-05	****
1	143	NE	Diabetes	6431	1.38441e-06	4.87795	583.614	6.42575e-06	****
1	144	NE	Alcohol	5300	4.7634e-05	4.07338	2773.43	0.00035509	***
1	144	NE	Smoking	6430	0.167356	1.38093	5639.91	0.284651	NS
1	144	NE	Obesity	6323	0.00255116	3.01907	4082.36	0.0202447	*
1	144	NE	Hypertension	6442	5.28337e-07	5.02111	6096.4	1.44412e-05	****
1	144	NE	Diabetes	6442	4.01841e-05	4.13793	585.92	8.30697e-05	****
1	145	NE	Alcohol	5290	5.62982e-07	5.01522	2784.82	1.53882e-05	****
1	145	NE	Smoking	6424	0.00288374	2.9812	5531.41	0.0417294	*
1	145	NE	Obesity	6316	0.0227522	2.27842	4138.36	0.102538	NS
1	145	NE	Hypertension	6434	2.28051e-08	5.59664	6101.81	2.80503e-06	****
1	145	NE	Diabetes	6434	1.64236e-07	5.29964	589.138	1.26256e-06	****
1	146	NE	Alcohol	5294	0.00040939	3.53818	2825.14	0.00145956	**
1	146	NE	Smoking	6424	0.0117422	2.52063	5593.29	0.0677895	&
1	146	NE	Obesity	6318	0.229845	1.20094	3976.47	0.425128	NS
1	146	NE	Hypertension	6434	0.000213419	3.7048	6121.32	0.000820328	***
1	146	NE	Diabetes	6434	0.000136226	3.84052	583.048	0.00022193	***
1	147	NE	Alcohol	5293	0.00760584	2.67099	2853.83	0.0128153	*
1	147	NE	Smoking	6425	0.993842	-0.00771848	5550.95	0.993842	NS
1	147	NE	Obesity	6319	0.0495111	1.96475	4085.64	0.152247	NS
1	147	NE	Hypertension	6436	0.00809202	2.64907	6149.01	0.0150305	*
1	147	NE	Diabetes	6436	1.97881e-05	4.30205	593.502	4.91705e-05	****
1	148	NE	Alcohol	5299	0.0040854	2.87384	2822.51	0.00791345	**
1	148	NE	Smoking	6426	0.164015	1.39188	5514.83	0.282151	NS
1	148	NE	Obesity	6320	0.156412	1.4175	4072.07	0.317996	NS
1	148	NE	Hypertension	6438	0.0399021	2.0552	6143.08	0.053059	&
1	148	NE	Diabetes	6438	6.72436e-05	4.01461	588.567	0.000127246	***
1	149	NE	Alcohol	5298	0.00884525	2.61981	2803.33	0.0145062	*
1	149	NE	Smoking	6428	0.0262638	2.22288	5619.61	0.0993983	&
1	149	NE	Obesity	6323	0.164009	1.39196	4083.5	0.328018	NS
1	149	NE	Hypertension	6438	0.0277725	2.20101	6183.08	0.0399256	*
1	149	NE	Diabetes	6438	3.96223e-05	4.14054	599.341	8.30697e-05	****
1	150	NE	Alcohol	5290	0.08285	1.73499	2847.03	0.0956859	&
1	150	NE	Smoking	6421	0.0387684	2.06713	5483.6	0.110896	NS
1	150	NE	Obesity	6313	0.263918	1.11733	4191.3	0.467079	NS
1	150	NE	Hypertension	6431	0.00255361	3.01816	6105.54	0.00560883	**
1	150	NE	Diabetes	6431	2.90244e-06	4.72379	584.374	1.09846e-05	****
1	151	NE	Alcohol	5298	0.0224559	2.28379	2902.05	0.0298603	*
1	151	NE	Smoking	6429	0.159715	1.40622	5577.49	0.278651	NS
1	151	NE	Obesity	6322	0.442208	-0.768544	4122.49	0.647519	NS
1	151	NE	Hypertension	6439	0.0261217	2.22494	6119.53	0.0380233	*
1	151	NE	Diabetes	6439	3.14768e-05	4.19577	577.358	7.10394e-05	****
1	152	NE	Alcohol	5293	0.00769002	2.66728	2844.62	0.012869	*
1	152	NE	Smoking	6419	0.123672	1.53978	5532.13	0.235839	NS
1	152	NE	Obesity	6313	0.730717	-0.344195	4137.75	0.813377	NS
1	152	NE	Hypertension	6430	0.0247549	2.24576	6133.31	0.0367634	*
1	152	NE	Diabetes	6430	0.000205844	3.7356	577.939	0.00031066	***
1	153	NE	Alcohol	5300	0.0412398	2.04203	2875.55	0.0520256	&
1	153	NE	Smoking	6432	0.913356	0.108812	5588.74	0.940107	NS
1	153	NE	Obesity	6324	0.0572169	1.90217	4242.71	0.168364	NS
1	153	NE	Hypertension	6442	0.065412	1.84276	6122.39	0.0804568	&
1	153	NE	Diabetes	6442	0.000171904	3.78182	577.278	0.000267649	***
1	154	NE	Alcohol	5284	0.000655245	3.41147	2816.11	0.00199	**
1	154	NE	Smoking	6414	0.321138	0.992211	5592.03	0.44382	NS
1	154	NE	Obesity	6309	0.756533	0.310057	4067.65	0.834562	NS
1	154	NE	Hypertension	6426	0.00936428	2.59929	6086.58	0.0165728	*
1	154	NE	Diabetes	6426	0.000328671	3.61309	583.46	0.000470076	***
1	155	NE	Alcohol	5289	0.000258786	3.6579	2918.3	0.000994708	***
1	155	NE	Smoking	6420	0.0344456	2.11533	5592.75	0.108933	NS
1	155	NE	Obesity	6314	0.0442661	2.01218	4124.39	0.143282	NS
1	155	NE	Hypertension	6430	1.30384e-05	4.36301	6150.86	0.000100233	***
1	155	NE	Diabetes	6430	4.43337e-05	4.11496	580.214	9.0133e-05	****
1	156	NE	Alcohol	5277	0.00354019	2.91891	2838.26	0.00696709	**
1	156	NE	Smoking	6405	0.136943	1.48749	5497.65	0.24954	NS
1	156	NE	Obesity	6299	0.98704	0.0162443	4067.48	0.98704	NS
1	156	NE	Hypertension	6415	0.000570696	3.44699	6109.9	0.00176267	**
1	156	NE	Diabetes	6415	5.93593e-06	4.57097	580.204	2.00033e-05	****
1	157	NE	Alcohol	5292	5.50336e-06	4.55344	2794.21	7.95188e-05	****
1	157	NE	Smoking	6425	0.00468255	2.82924	5563.14	0.0551718	&
1	157	NE	Obesity	6317	0.538759	0.614743	4111.32	0.719266	NS
1	157	NE	Hypertension	6435	2.59776e-05	4.20935	6111.41	0.000152154	***
1	157	NE	Diabetes	6435	6.83824e-06	4.54	582.431	2.18562e-05	****
1	158	NE	Alcohol	5300	0.0195931	2.33539	2819.07	0.0269268	*
1	158	NE	Smoking	6430	0.032981	2.13285	5526.24	0.10864	NS
1	158	NE	Obesity	6324	0.139956	-1.47625	3982.67	0.297525	NS
1	158	NE	Hypertension	6441	0.00341133	2.92916	6134.67	0.00729728	**
1	158	NE	Diabetes	6441	0.0126081	2.5025	575.929	0.0139085	*
1	159	NE	Alcohol	5300	0.000961789	3.30492	2850.33	0.00267381	**
1	159	NE	Smoking	6433	0.0458801	1.99694	5636.38	0.126815	NS
1	159	NE	Obesity	6325	0.0187254	2.3519	4041.15	0.0921288	&
1	159	NE	Hypertension	6443	6.67998e-05	3.99013	6186.59	0.000322211	***
1	159	NE	Diabetes	6443	4.96837e-05	4.08772	582.322	9.93674e-05	****
1	160	NE	Alcohol	5287	0.000108196	3.87686	2854.99	0.000578616	***
1	160	NE	Smoking	6416	0.0892791	1.69951	5590.95	0.19098	NS
1	160	NE	Obesity	6309	0.612106	-0.507109	4103.04	0.76521	NS
1	160	NE	Hypertension	6426	0.000608574	3.42955	6110.78	0.0018251	**
1	160	NE	Diabetes	6426	3.12446e-05	4.19737	579.687	7.10394e-05	****
1	161	NE	Alcohol	5296	0.00538363	2.78522	2921.39	0.00973803	**
1	161	NE	Smoking	6424	0.0887675	1.70223	5633.14	0.19098	NS
1	161	NE	Obesity	6316	0.00150114	3.1766	4122.89	0.0142031	*
1	161	NE	Hypertension	6434	1.38261e-05	4.35016	6078.21	0.000101364	***
1	161	NE	Diabetes	6434	1.65018e-08	5.72465	590.696	2.04825e-07	****
1	162	NE	Alcohol	5296	0.0210776	2.30787	2853.01	0.0283338	*
1	162	NE	Smoking	6428	0.0771568	1.76776	5554.12	0.173651	NS
1	162	NE	Obesity	6320	0.293945	1.04964	4267.26	0.502155	NS
1	162	NE	Hypertension	6438	9.92834e-06	4.42244	6115.48	8.23095e-05	****
1	162	NE	Diabetes	6438	5.48012e-08	5.50716	581.482	5.45599e-07	****
1	163	NE	Alcohol	5299	7.50065e-07	4.95947	2737.38	1.84516e-05	****
1	163	NE	Smoking	6433	2.00497e-05	4.26804	5530.49	0.00164407	**
1	163	NE	Obesity	6325	0.0825406	1.73655	4141.94	0.207194	NS
1	163	NE	Hypertension	6443	2.62379e-07	5.15438	6180.6	1.07575e-05	****
1	163	NE	Diabetes	6443	6.7941e-07	5.02202	586.665	3.55606e-06	****
1	164	NE	Alcohol	5299	6.68911e-05	3.99317	2771.37	0.000431796	***
1	164	NE	Smoking	6433	0.00798475	2.65367	5581.24	0.0571459	&
1	164	NE	Obesity	6326	0.270235	-1.10267	4128.87	0.474841	NS
1	164	NE	Hypertension	6444	0.00611531	2.74248	6163.14	0.0118454	*
1	164	NE	Diabetes	6444	0.000914766	3.33268	581.754	0.00119698	**
1	165	NE	Alcohol	5304	0.000242635	3.67464	2809.93	0.000978495	***
1	165	NE	Smoking	6432	4.5792e-06	4.58769	5614.67	0.00112648	**
1	165	NE	Obesity	6326	0.0652032	1.84436	4092.97	0.182273	NS
1	165	NE	Hypertension	6443	3.50866e-05	4.14074	6095.28	0.000191807	***
1	165	NE	Diabetes	6443	0.00163272	3.1648	583.542	0.00198836	**
1	166	NE	Alcohol	5296	0.00332801	2.93815	2875.11	0.00665602	**
1	166	NE	Smoking	6427	0.000149288	3.79487	5566.92	0.00524642	**
1	166	NE	Obesity	6321	0.0752607	-1.77932	4108.63	0.192856	NS
1	166	NE	Hypertension	6438	0.0306662	2.16188	6114.06	0.0433556	*
1	166	NE	Diabetes	6438	0.0179525	2.37326	588.11	0.0194551	*
1	167	NE	Alcohol	5299	3.24319e-05	4.16276	2683.9	0.000265941	***
1	167	NE	Smoking	6429	1.98147e-05	4.27065	5575.16	0.00164407	**
1	167	NE	Obesity	6323	0.00327374	2.94246	4255.5	0.022666	*
1	167	NE	Hypertension	6439	6.40226e-06	4.51653	6218.24	6.84763e-05	****
1	167	NE	Diabetes	6439	0.00195707	3.11085	580.696	0.00237163	**
1	168	NE	Alcohol	5301	0.00130449	3.21832	2736.96	0.00320904	**
1	168	NE	Smoking	6433	0.988977	0.0138158	5597.05	0.9934	NS
1	168	NE	Obesity	6325	0.0104882	-2.56049	4070.57	0.0560889	&
1	168	NE	Hypertension	6443	0.0760987	1.77409	6118.77	0.0913185	&
1	168	NE	Diabetes	6443	0.299601	1.03821	582.409	0.305817	NS
1	169	NE	Alcohol	5309	7.03183e-11	6.54517	2824.83	1.72983e-08	****
1	169	NE	Smoking	6440	2.70499e-05	4.20055	5479.24	0.00166357	**
1	169	NE	Obesity	6333	0.00184132	3.11671	4146.97	0.0156195	*
1	169	NE	Hypertension	6451	9.32894e-06	4.43591	6127.7	8.19614e-05	****
1	169	NE	Diabetes	6451	2.62551e-07	5.20919	589.549	1.69431e-06	****
1	170	NE	Alcohol	5288	0.000182725	3.74692	2730.92	0.000749174	***
1	170	NE	Smoking	6417	0.0983809	1.65304	5392.2	0.203376	NS
1	170	NE	Obesity	6311	0.0678906	1.8262	4262.44	0.185568	NS
1	170	NE	Hypertension	6428	0.000291848	3.62447	6270	0.000997147	***
1	170	NE	Diabetes	6428	2.98604e-05	4.20828	573.88	6.92986e-05	****
1	171	NE	Alcohol	5296	2.28145e-07	5.1878	2772.69	9.35394e-06	****
1	171	NE	Smoking	6426	4.78545e-05	4.06901	5663.07	0.00235444	**
1	171	NE	Obesity	6318	0.434748	0.781168	4168.32	0.642658	NS
1	171	NE	Hypertension	6437	2.7117e-05	4.19958	6173.99	0.000155134	***
1	171	NE	Diabetes	6437	3.83886e-05	4.14846	590.673	8.30697e-05	****
1	172	NE	Alcohol	5307	0.00467179	2.83111	2797.24	0.00878302	**
1	172	NE	Smoking	6441	0.00133986	3.20894	5515.97	0.0256056	*
1	172	NE	Obesity	6333	0.0275403	-2.20457	4062.99	0.110203	NS
1	172	NE	Hypertension	6451	0.0155507	2.41997	6149.96	0.0248406	*
1	172	NE	Diabetes	6451	0.0143716	2.45518	584.595	0.0157129	*
1	173	NE	Alcohol	5297	1.18837e-05	4.3877	2771.72	0.000132804	***
1	173	NE	Smoking	6427	0.00107664	3.27141	5578.11	0.0240776	*
1	173	NE	Obesity	6319	0.26192	1.12202	4122.94	0.466902	NS
1	173	NE	Hypertension	6437	0.000360711	3.56927	6149.98	0.00121555	**
1	173	NE	Diabetes	6437	1.85808e-05	4.31652	591.634	4.71225e-05	****
1	174	NE	Alcohol	5301	1.92463e-05	4.28082	2801.07	0.0001821	***
1	174	NE	Smoking	6432	0.0071109	2.69261	5513.6	0.0571459	&
1	174	NE	Obesity	6326	0.766631	0.296804	4036.28	0.838184	NS
1	174	NE	Hypertension	6443	0.00666676	2.71397	6123.2	0.0128127	*
1	174	NE	Diabetes	6443	0.000186712	3.76066	578.119	0.00028707	***
1	175	NE	Alcohol	5298	0.0665194	1.83561	2840.98	0.0794358	&
1	175	NE	Smoking	6429	0.136793	1.48805	5587.21	0.24954	NS
1	175	NE	Obesity	6322	0.525619	0.634763	4083.62	0.714377	NS
1	175	NE	Hypertension	6440	0.106063	1.61639	6088.39	0.123073	NS
1	175	NE	Diabetes	6440	6.48919e-06	4.551	588.496	2.12845e-05	****
1	176	NE	Alcohol	5294	0.000100885	3.8941	2779.82	0.000551503	***
1	176	NE	Smoking	6425	0.02067	2.31463	5491.59	0.0877708	&
1	176	NE	Obesity	6317	0.321447	0.991611	4028.89	0.537932	NS
1	176	NE	Hypertension	6435	0.00812623	2.64765	6082.22	0.0150305	*
1	176	NE	Diabetes	6435	1.2764e-05	4.40127	592.977	3.48883e-05	****
1	177	NE	Alcohol	5303	0.160616	1.40336	2876.81	0.175607	NS
1	177	NE	Smoking	6434	0.493483	0.684825	5471.92	0.589899	NS
1	177	NE	Obesity	6326	0.658027	-0.44267	4247.93	0.793503	NS
1	177	NE	Hypertension	6445	0.923237	0.0963611	6216.32	0.927005	NS
1	177	NE	Diabetes	6445	0.000980969	3.31308	572.477	0.00125687	**
1	178	NE	Alcohol	5298	0.000157127	3.78476	2762.47	0.000724769	***
1	178	NE	Smoking	6426	0.539081	0.614242	5460.23	0.625538	NS
1	178	NE	Obesity	6318	0.429496	0.79013	4191.18	0.642658	NS
1	178	NE	Hypertension	6436	0.209228	1.25582	6136.41	0.225746	NS
1	178	NE	Diabetes	6436	7.28503e-05	3.99531	585.377	0.000136803	***
1	179	NE	Alcohol	5291	0.329233	0.975835	2712.01	0.341736	NS
1	179	NE	Smoking	6423	0.622595	-0.492203	5589.11	0.693024	NS
1	179	NE	Obesity	6316	0.0596811	1.88365	4207	0.169592	NS
1	179	NE	Hypertension	6433	0.962182	0.0474171	6085.28	0.962182	NS
1	179	NE	Diabetes	6433	0.0517838	1.9488	601.604	0.0542077	&
1	180	NE	Alcohol	5285	0.209219	1.256	2873.18	0.226731	NS
1	180	NE	Smoking	6413	0.417541	0.810756	5494.41	0.527775	NS
1	180	NE	Obesity	6307	0.00266433	3.00585	4131.52	0.020482	*
1	180	NE	Hypertension	6424	0.134616	1.49634	6064.3	0.151906	NS
1	180	NE	Diabetes	6424	0.0069036	2.71087	597.507	0.00775473	**
1	181	NE	Alcohol	5302	0.0042982	2.85769	2867.56	0.00819657	**
1	181	NE	Smoking	6435	0.439597	0.77293	5529.84	0.550458	NS
1	181	NE	Obesity	6326	0.390502	-0.8588	4030.66	0.619764	NS
1	181	NE	Hypertension	6445	0.0746745	1.78276	6114.04	0.0900487	&
1	181	NE	Diabetes	6445	0.000226069	3.71144	576.281	0.000335018	***
1	182	NE	Alcohol	5292	0.000309929	3.61127	2864.15	0.00117296	**
1	182	NE	Smoking	6420	0.297514	1.04188	5475.34	0.423055	NS
1	182	NE	Obesity	6313	0.355152	-0.924749	4047.42	0.578591	NS
1	182	NE	Hypertension	6430	0.0290759	2.18297	6126.14	0.0413449	*
1	182	NE	Diabetes	6430	1.32923e-05	4.39312	578.24	3.55425e-05	****
1	183	NE	Alcohol	5297	0.000481006	3.49525	2786.1	0.0015777	**
1	183	NE	Smoking	6429	0.134164	1.4981	5551.09	0.24954	NS
1	183	NE	Obesity	6323	0.140296	1.47497	4126.85	0.297525	NS
1	183	NE	Hypertension	6440	0.0712374	1.80428	6036.11	0.0867545	&
1	183	NE	Diabetes	6440	0.00530699	2.79812	593.286	0.00604407	**
1	184	NE	Alcohol	5306	0.075843	1.776	2781.75	0.0888447	&
1	184	NE	Smoking	6433	0.223049	-1.2186	5406.63	0.351731	NS
1	184	NE	Obesity	6326	0.00331698	2.93841	4201.26	0.022666	*
1	184	NE	Hypertension	6444	0.0243635	2.25191	6125.63	0.0366347	*
1	184	NE	Diabetes	6444	0.000752508	3.3873	593.974	0.00101157	**
1	185	NE	Alcohol	5294	7.20914e-05	3.97525	2787.75	0.000443362	***
1	185	NE	Smoking	6422	0.190085	1.31049	5549.57	0.31174	NS
1	185	NE	Obesity	6316	0.0458315	1.99756	4025.28	0.144432	NS
1	185	NE	Hypertension	6433	0.0126119	2.49529	6057.96	0.0208223	*
1	185	NE	Diabetes	6433	0.0122135	2.51372	585.632	0.0135339	*
1	186	NE	Alcohol	5294	0.118786	1.56036	2839.09	0.131628	NS
1	186	NE	Smoking	6417	0.691874	0.396334	5468.19	0.756449	NS
1	186	NE	Obesity	6309	0.3428	0.948756	4152.64	0.565965	NS
1	186	NE	Hypertension	6427	0.00109659	3.26605	6122.99	0.0029866	**
1	186	NE	Diabetes	6427	0.000920067	3.33064	595.489	0.00119755	**
1	187	NE	Alcohol	5304	0.116192	1.57146	2723.01	0.129336	NS
1	187	NE	Smoking	6433	0.972118	-0.034953	5524.81	0.98412	NS
1	187	NE	Obesity	6325	0.0575373	-1.89974	4078.16	0.168364	NS
1	187	NE	Hypertension	6443	0.572344	0.564633	6113.43	0.594079	NS
1	187	NE	Diabetes	6443	0.0229926	2.27964	577.881	0.0245921	*
1	188	NE	Alcohol	5319	0.000174771	3.75788	2872.1	0.000741272	***
1	188	NE	Smoking	6452	0.388232	0.862896	5483.09	0.505318	NS
1	188	NE	Obesity	6345	0.0356305	2.10179	4244.75	0.118447	NS
1	188	NE	Hypertension	6463	0.0432125	2.02207	6177.47	0.0568464	&
1	188	NE	Diabetes	6463	0.000124348	3.86343	582.809	0.000208093	***
1	189	NE	Alcohol	5302	0.00799194	2.6543	2826.96	0.0131947	*
1	189	NE	Smoking	6432	0.23269	1.19359	5389.46	0.357761	NS
1	189	NE	Obesity	6325	0.126738	1.52741	4019.17	0.28088	NS
1	189	NE	Hypertension	6443	0.0231492	2.27153	6134.47	0.0353708	*
1	189	NE	Diabetes	6443	2.06523e-07	5.25588	587.035	1.41124e-06	****
1	190	NE	Alcohol	5296	0.0185719	2.35535	2884.67	0.0260689	*
1	190	NE	Smoking	6427	0.0765386	1.77147	5467.96	0.173651	NS
1	190	NE	Obesity	6321	0.0170792	2.38597	4121.13	0.0857445	&
1	190	NE	Hypertension	6438	0.00733239	2.68225	6162.65	0.0138751	*
1	190	NE	Diabetes	6438	0.000467658	3.51864	581.621	0.000657394	***
1	191	NE	Alcohol	5301	0.293099	1.05154	2805.17	0.312132	NS
1	191	NE	Smoking	6432	0.228576	1.20417	5529.01	0.355885	NS
1	191	NE	Obesity	6325	0.198849	1.28505	4094.9	0.376283	NS
1	191	NE	Hypertension	6443	0.316335	1.0021	6159.62	0.335424	NS
1	191	NE	Diabetes	6443	1.74331e-07	5.28829	588.455	1.29956e-06	****
1	192	NE	Alcohol	5296	0.00949826	2.59532	2872.23	0.0151725	*
1	192	NE	Smoking	6423	0.0240506	2.25694	5516.5	0.0939121	&
1	192	NE	Obesity	6316	0.475502	0.71362	4142.69	0.676148	NS
1	192	NE	Hypertension	6434	0.00891763	2.61603	6131.77	0.0162499	*
1	192	NE	Diabetes	6434	5.5447e-08	5.50507	580.822	5.45599e-07	****
1	193	NE	Alcohol	5305	0.305031	1.02589	2877.9	0.320674	NS
1	193	NE	Smoking	6437	0.875355	-0.156868	5454.51	0.904778	NS
1	193	NE	Obesity	6330	0.121724	1.54789	4152.9	0.27726	NS
1	193	NE	Hypertension	6448	0.0462637	1.99338	6144.77	0.0602163	&
1	193	NE	Diabetes	6448	0.00024022	3.69529	586.083	0.000351751	***
1	194	NE	Alcohol	5292	0.00188215	3.11119	2796.76	0.00424778	**
1	194	NE	Smoking	6422	0.00600544	2.74856	5481.46	0.0551718	&
1	194	NE	Obesity	6316	0.406539	0.830085	4092.07	0.625319	NS
1	194	NE	Hypertension	6433	0.0823392	1.73756	6098.01	0.0968856	&
1	194	NE	Diabetes	6433	0.00111075	3.27709	587.041	0.00138703	**
1	195	NE	Alcohol	5301	0.120565	1.55287	2870.31	0.132406	NS
1	195	NE	Smoking	6430	0.602831	0.520365	5398.5	0.677152	NS
1	195	NE	Obesity	6323	0.196658	1.29134	4067.5	0.376283	NS
1	195	NE	Hypertension	6441	0.013364	2.47464	6142.84	0.0217718	*
1	195	NE	Diabetes	6441	2.19013e-06	4.78308	582.254	8.90552e-06	****
1	196	NE	Alcohol	5297	0.0152773	2.4272	2847.62	0.0223144	*
1	196	NE	Smoking	6423	0.0331221	2.13114	5450.35	0.10864	NS
1	196	NE	Obesity	6316	0.479909	0.706513	4140.71	0.678492	NS
1	196	NE	Hypertension	6434	0.00051575	3.4743	6097.73	0.00164772	**
1	196	NE	Diabetes	6434	2.20828e-06	4.78196	574.997	8.90552e-06	****
1	197	NE	Alcohol	5302	0.327975	0.978368	2864.97	0.341736	NS
1	197	NE	Smoking	6432	0.252992	1.14323	5462.3	0.381816	NS
1	197	NE	Obesity	6325	0.0665258	1.83535	4101.74	0.18388	NS
1	197	NE	Hypertension	6443	0.058951	1.88891	6149.88	0.0732421	&
1	197	NE	Diabetes	6443	1.9685e-05	4.30377	584.72	4.91705e-05	****
1	198	NE	Alcohol	5299	0.0244042	2.25189	2881.38	0.0319332	*
1	198	NE	Smoking	6421	0.110801	1.59486	5457.81	0.218964	NS
1	198	NE	Obesity	6314	0.169212	1.37498	4133.9	0.335695	NS
1	198	NE	Hypertension	6432	0.000575297	3.44481	6116.1	0.00176267	**
1	198	NE	Diabetes	6432	2.29193e-06	4.77388	578.623	8.94942e-06	****
1	199	NE	Alcohol	5303	4.39908e-05	4.09198	2774.05	0.000338179	***
1	199	NE	Smoking	6433	0.00156132	3.16464	5452.7	0.0256056	*
1	199	NE	Obesity	6325	0.698829	0.386929	4076.29	0.7966	NS
1	199	NE	Hypertension	6443	0.088547	1.70338	6163.95	0.103235	NS
1	199	NE	Diabetes	6443	0.000482916	3.5099	582.628	0.000674985	***
1	200	NE	Alcohol	5298	0.0214346	2.30153	2797.19	0.0286572	*
1	200	NE	Smoking	6428	0.0344682	2.11507	5526.64	0.108933	NS
1	200	NE	Obesity	6322	0.0290665	2.18338	3931.5	0.111712	NS
1	200	NE	Hypertension	6439	0.0115221	2.52723	6037.31	0.0191515	*
1	200	NE	Diabetes	6439	0.00013581	3.8408	594.164	0.00022193	***
1	201	NE	Alcohol	5292	7.38424e-06	4.49064	2839.05	9.56065e-05	****
1	201	NE	Smoking	6423	0.000143643	3.80444	5580.5	0.00524642	**
1	201	NE	Obesity	6316	0.61279	-0.506134	4063.59	0.76521	NS
1	201	NE	Hypertension	6433	0.000139375	3.8117	6100.3	0.000568211	***
1	201	NE	Diabetes	6433	0.00039174	3.56611	589.291	0.000557041	***
1	202	NE	Alcohol	5299	0.00906	2.61157	2855.52	0.0146629	*
1	202	NE	Smoking	6432	0.0349514	2.10943	5675.16	0.108933	NS
1	202	NE	Obesity	6324	0.0749041	1.7815	4135.28	0.192856	NS
1	202	NE	Hypertension	6442	0.00165399	3.14764	5997.62	0.00395371	**
1	202	NE	Diabetes	6442	8.02363e-05	3.9718	584.227	0.000146208	***
1	203	NE	Alcohol	5300	0.059278	1.88689	2804.61	0.0711336	&
1	203	NE	Smoking	6429	0.0906961	1.69204	5456.63	0.192338	NS
1	203	NE	Obesity	6323	0.844389	0.196295	3994.18	0.907073	NS
1	203	NE	Hypertension	6441	0.132324	1.5052	6138.28	0.150702	NS
1	203	NE	Diabetes	6441	3.98689e-05	4.13988	584.279	8.30697e-05	****
1	204	NE	Alcohol	5308	0.0100374	2.5763	2782.95	0.0157274	*
1	204	NE	Smoking	6439	0.0144052	2.44777	5516.28	0.0740836	&
1	204	NE	Obesity	6332	0.11433	1.57937	4052.11	0.262852	NS
1	204	NE	Hypertension	6450	0.00913616	2.60774	6194.54	0.0164424	*
1	204	NE	Diabetes	6450	0.000159592	3.80061	580.345	0.000251665	***
1	205	NE	Alcohol	5302	0.0059583	2.75222	2739.29	0.0106213	*
1	205	NE	Smoking	6431	0.114089	1.58033	5473.22	0.222746	NS
1	205	NE	Obesity	6326	0.690278	0.398506	4087.89	0.7966	NS
1	205	NE	Hypertension	6442	0.00366144	2.90705	6244.78	0.00776478	**
1	205	NE	Diabetes	6442	0.00395452	2.89326	585.431	0.00463244	**
1	206	NE	Alcohol	5299	0.010409	2.56368	2776.49	0.0162065	*
1	206	NE	Smoking	6431	0.00306099	2.96287	5479.52	0.0418335	*
1	206	NE	Obesity	6324	0.762633	-0.302044	4168.9	0.837535	NS
1	206	NE	Hypertension	6442	0.0645901	1.84842	6155.45	0.079845	&
1	206	NE	Diabetes	6442	0.000180321	3.76954	579.05	0.000278987	***
1	207	NE	Alcohol	5304	0.00945472	2.5969	2882.32	0.0151725	*
1	207	NE	Smoking	6433	0.123131	1.542	5596.69	0.235839	NS
1	207	NE	Obesity	6326	0.136171	1.4905	4036.94	0.293842	NS
1	207	NE	Hypertension	6444	0.0723565	1.79718	6177.3	0.0876833	&
1	207	NE	Diabetes	6444	0.000144761	3.8253	580.645	0.000231378	***
1	208	NE	Alcohol	5291	0.00294857	2.97556	2915.95	0.00611685	**
1	208	NE	Smoking	6419	0.140148	1.47545	5492.74	0.251652	NS
1	208	NE	Obesity	6313	0.944297	-0.069875	4068.32	0.967904	NS
1	208	NE	Hypertension	6430	0.038786	2.06689	6146.08	0.0521386	&
1	208	NE	Diabetes	6430	0.000274991	3.66042	575.033	0.000400283	***
1	209	NE	Alcohol	5295	0.000449741	3.51301	2941.64	0.00153662	**
1	209	NE	Smoking	6423	0.989362	0.0133337	5562.73	0.9934	NS
1	209	NE	Obesity	6317	0.868563	-0.165494	4117.22	0.921707	NS
1	209	NE	Hypertension	6434	0.0528681	1.93637	6171.41	0.0666951	&
1	209	NE	Diabetes	6434	0.00432691	2.86466	575.773	0.00497392	**
1	210	NE	Alcohol	5281	0.0186941	2.35292	2855.57	0.0260689	*
1	210	NE	Smoking	6410	0.353495	0.927907	5650.16	0.470053	NS
1	210	NE	Obesity	6303	0.856778	0.180488	4172.23	0.91638	NS
1	210	NE	Hypertension	6421	0.0244231	2.25096	6117.81	0.0366347	*
1	210	NE	Diabetes	6421	5.69566e-05	4.055	582.274	0.000110325	***
1	211	NE	Alcohol	5258	0.0157979	2.41498	2890.59	0.0227268	*
1	211	NE	Smoking	6371	0.168392	1.37757	5571.03	0.284651	NS
1	211	NE	Obesity	6265	0.635103	0.474594	3901.07	0.773442	NS
1	211	NE	Hypertension	6382	0.128874	1.51877	5974.97	0.147456	NS
1	211	NE	Diabetes	6382	0.544806	0.605909	597.178	0.544806	NS
1	212	NE	Alcohol	5290	0.00252048	3.02353	2881.53	0.00543893	**
1	212	NE	Smoking	6419	0.111262	1.5928	5619.39	0.218964	NS
1	212	NE	Obesity	6312	0.182686	-1.33275	4157.84	0.356673	NS
1	212	NE	Hypertension	6430	0.764903	0.299062	6055.95	0.777546	NS
1	212	NE	Diabetes	6430	0.481759	0.703919	593.995	0.483725	NS
1	213	NE	Alcohol	5306	0.298943	1.03889	2842.85	0.316982	NS
1	213	NE	Smoking	6435	0.442167	0.768595	5505.72	0.550458	NS
1	213	NE	Obesity	6328	0.903454	-0.121307	4219.69	0.935271	NS
1	213	NE	Hypertension	6446	0.421101	0.804567	6115.47	0.442696	NS
1	213	NE	Diabetes	6446	0.000225809	3.71104	593.872	0.000335018	***
1	214	NE	Alcohol	5300	0.00137499	3.20308	2790.73	0.00329905	**
1	214	NE	Smoking	6432	0.562759	0.578783	5405.12	0.643902	NS
1	214	NE	Obesity	6324	0.428817	0.791294	4212.58	0.642658	NS
1	214	NE	Hypertension	6442	0.0420362	2.03358	6175.64	0.0555962	&
1	214	NE	Diabetes	6442	0.000204072	3.7372	593.241	0.000309887	***
1	215	NE	Alcohol	5300	0.0038835	2.88984	2851.65	0.00758206	**
1	215	NE	Smoking	6431	0.00144874	3.18636	5535.42	0.0256056	*
1	215	NE	Obesity	6325	0.697576	0.388622	4152.61	0.7966	NS
1	215	NE	Hypertension	6442	0.00168756	3.14173	6106.77	0.00395371	**
1	215	NE	Diabetes	6442	2.6861e-07	5.20552	582.308	1.69431e-06	****
1	216	NE	Alcohol	5303	0.000126474	3.83844	2889.15	0.000610053	***
1	216	NE	Smoking	6436	0.0014807	3.18003	5536.44	0.0256056	*
1	216	NE	Obesity	6330	0.3097	1.01598	4056.31	0.521824	NS
1	216	NE	Hypertension	6447	4.17567e-06	4.6066	6140.71	5.13607e-05	****
1	216	NE	Diabetes	6447	3.63631e-10	6.37743	590.468	1.69744e-08	****
1	217	NE	Alcohol	5292	0.00790731	2.65792	2794.83	0.0131432	*
1	217	NE	Smoking	6422	0.0130023	2.48451	5571.27	0.0707269	&
1	217	NE	Obesity	6316	0.0225385	-2.28202	4173.57	0.102538	NS
1	217	NE	Hypertension	6433	0.178623	1.34516	6211.66	0.197046	NS
1	217	NE	Diabetes	6433	0.000226037	3.71126	581.757	0.000335018	***
1	218	NE	Alcohol	5290	5.75961e-05	4.02851	2856.15	0.000393573	***
1	218	NE	Smoking	6422	0.00937965	2.59881	5547.19	0.0618502	&
1	218	NE	Obesity	6316	0.541842	-0.610081	4084.95	0.719266	NS
1	218	NE	Hypertension	6433	0.0050584	2.80432	6054.98	0.0101168	*
1	218	NE	Diabetes	6433	7.60323e-07	4.99998	580.904	3.87362e-06	****
1	219	NE	Alcohol	5291	0.012161	2.50911	2742.3	0.0185813	*
1	219	NE	Smoking	6421	0.230407	1.19945	5455.5	0.356479	NS
1	219	NE	Obesity	6314	0.0520811	1.94303	4111.51	0.156243	NS
1	219	NE	Hypertension	6432	7.51646e-06	4.48236	6128.52	7.23742e-05	****
1	219	NE	Diabetes	6432	1.6499e-08	5.72606	580.699	2.04825e-07	****
1	220	NE	Alcohol	5290	0.0131718	2.48067	2803.17	0.019902	*
1	220	NE	Smoking	6419	0.448672	0.757687	5428.3	0.554639	NS
1	220	NE	Obesity	6313	0.888457	-0.140266	4128.21	0.930044	NS
1	220	NE	Hypertension	6430	4.82253e-05	4.06698	6117.57	0.000250987	***
1	220	NE	Diabetes	6430	6.43771e-06	4.55318	582.192	2.12845e-05	****
1	221	NE	Alcohol	5285	0.00162283	3.15478	2864.42	0.003731	**
1	221	NE	Smoking	6413	0.0249265	2.24316	5484.47	0.0958112	&
1	221	NE	Obesity	6305	0.00326184	2.94363	4163.32	0.022666	*
1	221	NE	Hypertension	6423	1.90135e-05	4.27954	6130.47	0.000123087	***
1	221	NE	Diabetes	6423	1.27477e-09	6.17088	580.636	3.48437e-08	****
1	222	NE	Alcohol	5293	0.00323798	2.94669	2849.32	0.00656901	**
1	222	NE	Smoking	6421	0.0481989	1.97605	5449.32	0.131744	NS
1	222	NE	Obesity	6314	0.671909	0.42356	4169.6	0.793965	NS
1	222	NE	Hypertension	6431	0.000778096	3.36214	6183.01	0.0022519	**
1	222	NE	Diabetes	6431	3.87985e-09	5.98044	583.661	7.57721e-08	****
1	223	NE	Alcohol	5297	0.00100892	3.29146	2831.08	0.00267381	**
1	223	NE	Smoking	6427	0.0730818	1.79267	5366.31	0.17122	NS
1	223	NE	Obesity	6319	0.0100693	2.57461	4181.99	0.0560889	&
1	223	NE	Hypertension	6438	0.00162004	3.15367	6192.81	0.00394745	**
1	223	NE	Diabetes	6438	2.80999e-07	5.19665	583.222	1.72814e-06	****
1	224	NE	Alcohol	5291	0.00722784	2.68813	2808.14	0.0124339	*
1	224	NE	Smoking	6420	0.378212	0.881267	5447.35	0.494895	NS
1	224	NE	Obesity	6313	0.815995	-0.232714	4169.01	0.884294	NS
1	224	NE	Hypertension	6430	0.00594787	2.75161	6107.71	0.0116125	*
1	224	NE	Diabetes	6430	0.000144846	3.82515	580.641	0.000231378	***
1	225	NE	Alcohol	5293	0.0431995	2.02267	2872.58	0.0539445	&
1	225	NE	Smoking	6422	0.584697	0.546568	5509.08	0.66416	NS
1	225	NE	Obesity	6314	0.28844	1.06169	4085.39	0.496198	NS
1	225	NE	Hypertension	6432	5.29233e-05	4.04521	6074.5	0.000265697	***
1	225	NE	Diabetes	6432	7.87322e-07	4.99329	577.484	3.87362e-06	****
1	226	NE	Alcohol	5300	0.013268	2.47805	2834.26	0.019902	*
1	226	NE	Smoking	6431	0.163833	1.39248	5506.03	0.282151	NS
1	226	NE	Obesity	6323	0.40145	-0.839121	4114.9	0.625319	NS
1	226	NE	Hypertension	6441	4.82374e-07	5.0386	6139.68	1.44412e-05	****
1	226	NE	Diabetes	6441	5.06748e-09	5.93395	584.813	7.90093e-08	****
1	227	NE	Alcohol	5256	0.0252645	2.23856	2746.63	0.032884	*
1	227	NE	Smoking	6381	0.413134	0.818452	5592.42	0.527775	NS
1	227	NE	Obesity	6275	0.435087	-0.780595	3993.79	0.642658	NS
1	227	NE	Hypertension	6392	0.0191583	2.34307	6011.15	0.0298288	*
1	227	NE	Diabetes	6392	5.52588e-05	4.06178	591.853	0.000107886	***
1	228	NE	Alcohol	5283	0.0947967	1.67119	2766.77	0.10822	NS
1	228	NE	Smoking	6407	0.656913	0.444204	5451.01	0.721431	NS
1	228	NE	Obesity	6302	0.0200812	-2.32574	4067.84	0.0949997	&
1	228	NE	Hypertension	6418	0.00228173	3.05217	6077.72	0.00505681	**
1	228	NE	Diabetes	6418	0.00615207	2.74956	584.763	0.00694224	**
1	229	NE	Alcohol	5295	0.00467713	2.83068	2877.69	0.00878302	**
1	229	NE	Smoking	6421	0.0329581	2.13313	5520.46	0.10864	NS
1	229	NE	Obesity	6313	0.0401228	2.05313	4135.96	0.131603	NS
1	229	NE	Hypertension	6433	8.21783e-06	4.46322	6140.77	7.48735e-05	****
1	229	NE	Diabetes	6433	1.66525e-08	5.72395	583.972	2.04825e-07	****
1	230	NE	Alcohol	5292	0.00717035	2.69076	2866.5	0.0124219	*
1	230	NE	Smoking	6421	0.0531909	1.93378	5499.55	0.138563	NS
1	230	NE	Obesity	6313	0.724519	0.352449	4195.39	0.811299	NS
1	230	NE	Hypertension	6431	8.12641e-05	3.94327	6195.54	0.000370203	***
1	230	NE	Diabetes	6431	6.00639e-08	5.49005	582.244	5.68297e-07	****
1	231	NE	Alcohol	5295	0.0138334	2.46306	2901.27	0.0205001	*
1	231	NE	Smoking	6425	0.107951	1.60773	5488.51	0.218808	NS
1	231	NE	Obesity	6318	0.051551	1.94742	4197.18	0.156243	NS
1	231	NE	Hypertension	6436	0.0016207	3.15355	6169.85	0.00394745	**
1	231	NE	Diabetes	6436	1.00839e-07	5.3932	581.127	8.55396e-07	****
1	232	NE	Alcohol	5280	0.304662	1.02668	2791.14	0.320674	NS
1	232	NE	Smoking	6408	0.730519	0.344453	5357.21	0.791664	NS
1	232	NE	Obesity	6301	0.215279	-1.23937	4225.05	0.40393	NS
1	232	NE	Hypertension	6419	0.0169629	2.38816	6177.47	0.0265788	*
1	232	NE	Diabetes	6419	0.000626944	3.43855	577.902	0.00086161	***
1	233	NE	Alcohol	5290	0.00272865	2.99932	2919.1	0.00582322	**
1	233	NE	Smoking	6421	0.00790508	2.65707	5485.78	0.0571459	&
1	233	NE	Obesity	6314	0.0277748	2.20122	4191.87	0.110203	NS
1	233	NE	Hypertension	6432	0.000275831	3.63912	6118.27	0.000955964	***
1	233	NE	Diabetes	6432	4.21344e-10	6.35515	580.47	1.69744e-08	****
1	234	NE	Alcohol	5297	0.00120945	3.23992	2839.01	0.00303596	**
1	234	NE	Smoking	6427	0.0208573	2.31122	5515.01	0.0877708	&
1	234	NE	Obesity	6319	0.70977	0.372191	4151.83	0.800933	NS
1	234	NE	Hypertension	6437	2.55886e-05	4.21276	6126.59	0.000152154	***
1	234	NE	Diabetes	6437	8.26382e-10	6.24284	584.575	2.54113e-08	****
1	235	NE	Alcohol	5288	0.00323437	2.94701	2877.11	0.00656901	**
1	235	NE	Smoking	6420	0.0184059	2.35805	5552.07	0.0877708	&
1	235	NE	Obesity	6312	0.0985131	1.65249	4032.38	0.233021	NS
1	235	NE	Hypertension	6430	3.31661e-06	4.65452	6056.42	4.44194e-05	****
1	235	NE	Diabetes	6430	6.31061e-12	7.01571	588.688	1.55241e-09	****
1	236	NE	Alcohol	5294	0.00152252	3.17348	2803.63	0.00356704	**
1	236	NE	Smoking	6428	0.00613584	2.74149	5539.62	0.0551718	&
1	236	NE	Obesity	6322	0.405106	0.832623	4130.34	0.625319	NS
1	236	NE	Hypertension	6439	2.49353e-06	4.71313	6105.63	4.08938e-05	****
1	236	NE	Diabetes	6439	1.50259e-11	6.88406	585.32	1.84819e-09	****
1	237	NE	Alcohol	5298	0.00492928	2.81379	2885.83	0.00900095	**
1	237	NE	Smoking	6428	0.0776489	1.76482	5531.36	0.173651	NS
1	237	NE	Obesity	6322	4.61647e-05	4.07853	4178.74	0.000873578	***
1	237	NE	Hypertension	6440	0.00564906	2.76847	6088.16	0.0111173	*
1	237	NE	Diabetes	6440	1.97685e-07	5.26407	589.158	1.38944e-06	****
1	238	NE	Alcohol	5283	0.000531257	3.46862	2723.72	0.00168571	**
1	238	NE	Smoking	6410	0.000844482	3.33965	5452.26	0.0207743	*
1	238	NE	Obesity	6303	0.971347	-0.0359215	4208.98	0.982969	NS
1	238	NE	Hypertension	6420	0.000263549	3.65083	6189.86	0.000939609	***
1	238	NE	Diabetes	6420	0.000302775	3.63516	573.685	0.00043557	***
1	239	NE	Alcohol	5293	0.0229412	2.27562	2907.08	0.0303416	*
1	239	NE	Smoking	6425	0.00905544	2.61088	5531.39	0.0618502	&
1	239	NE	Obesity	6318	0.532852	0.62371	4112.34	0.719266	NS
1	239	NE	Hypertension	6435	0.00199108	3.09289	6130	0.00457762	**
1	239	NE	Diabetes	6435	4.83011e-10	6.33232	582.239	1.69744e-08	****
1	240	NE	Alcohol	5284	0.271461	1.09992	2863.6	0.290345	NS
1	240	NE	Smoking	6416	0.151458	1.4346	5464.56	0.267633	NS
1	240	NE	Obesity	6309	0.695469	-0.391472	4091.94	0.7966	NS
1	240	NE	Hypertension	6426	0.00168303	3.14252	6114.73	0.00395371	**
1	240	NE	Diabetes	6426	2.27661e-06	4.77507	581.221	8.94942e-06	****
1	241	NE	Alcohol	5293	0.0438452	2.01644	2919.04	0.0544744	&
1	241	NE	Smoking	6425	0.00994044	2.57879	5513.82	0.0623587	&
1	241	NE	Obesity	6318	0.501884	0.671588	4116.92	0.68974	NS
1	241	NE	Hypertension	6435	0.00499613	2.8083	6142.72	0.0100742	*
1	241	NE	Diabetes	6435	2.37269e-09	6.06495	583.707	5.3062e-08	****
1	242	NE	Alcohol	5292	0.0363287	2.09422	2837.94	0.0460663	*
1	242	NE	Smoking	6421	0.0279386	2.19873	5515.74	0.102581	NS
1	242	NE	Obesity	6314	0.436276	-0.778574	4107.68	0.642658	NS
1	242	NE	Hypertension	6431	0.00089041	3.32468	6100.33	0.0024891	**
1	242	NE	Diabetes	6431	1.62952e-07	5.30203	581.127	1.26256e-06	****
1	243	NE	Alcohol	5297	0.0032578	2.94474	2916.97	0.00656901	**
1	243	NE	Smoking	6427	0.0121249	2.50933	5421.34	0.0677895	&
1	243	NE	Obesity	6320	0.000391358	3.54874	4150.71	0.00506706	**
1	243	NE	Hypertension	6438	0.00208786	3.07875	6171.73	0.00471205	**
1	243	NE	Diabetes	6438	3.76704e-11	6.73888	596.84	3.08897e-09	****
1	244	NE	Alcohol	5274	0.0187956	2.3509	2856.02	0.0260689	*
1	244	NE	Smoking	6393	0.277641	1.08574	5415.32	0.409848	NS
1	244	NE	Obesity	6287	2.76842e-07	5.14683	4264.13	2.50469e-05	****
1	244	NE	Hypertension	6404	0.00142636	3.1907	6183.45	0.00365504	**
1	244	NE	Diabetes	6404	7.60349e-08	5.44667	577.55	6.68021e-07	****
1	245	NE	Alcohol	5289	0.00747036	2.67699	2907.78	0.0127619	*
1	245	NE	Smoking	6419	0.0144553	2.44652	5499.39	0.0740836	&
1	245	NE	Obesity	6313	0.098106	1.65448	4183.47	0.233021	NS
1	245	NE	Hypertension	6430	0.000456672	3.50687	6109.49	0.00151813	**
1	245	NE	Diabetes	6430	2.25783e-09	6.07415	579.4	5.3062e-08	****
1	246	NE	Alcohol	5293	0.067348	1.83004	2846.63	0.0797196	&
1	246	NE	Smoking	6423	0.0817077	1.74118	5510.45	0.179465	NS
1	246	NE	Obesity	6316	0.74839	-0.320785	4121.85	0.829297	NS
1	246	NE	Hypertension	6433	0.000275908	3.63904	6122.4	0.000955964	***
1	246	NE	Diabetes	6433	2.51929e-07	5.21803	581.648	1.67499e-06	****
1	1	NLE	Alcohol	5257	0.554063	-0.591757	2690.49	0.706215	NS
1	1	NLE	Smoking	6380	0.428012	-0.792657	5403.71	0.852557	NS
1	1	NLE	Obesity	6274	0.21278	-1.24614	4260.34	0.467356	NS
1	1	NLE	Hypertension	6391	0.962023	-0.0476176	6177.18	0.972168	NS
1	1	NLE	Diabetes	6391	0.981497	-0.0232017	574.466	0.985504	NS
1	2	NLE	Alcohol	5264	0.610568	0.509323	2663.17	0.750975	NS
1	2	NLE	Smoking	6386	0.597881	-0.527481	5354.58	0.896822	NS
1	2	NLE	Obesity	6280	0.0134844	-2.47177	4147.99	0.0850554	&
1	2	NLE	Hypertension	6397	0.0908556	1.69117	6092.16	0.251129	NS
1	2	NLE	Diabetes	6397	0.189938	1.3123	581.124	0.286655	NS
1	3	NLE	Alcohol	5275	0.16858	1.37715	2698.23	0.383987	NS
1	3	NLE	Smoking	6404	0.480325	-0.705828	5639.36	0.873016	NS
1	3	NLE	Obesity	6296	0.562757	-0.578799	4069.19	0.752201	NS
1	3	NLE	Hypertension	6414	0.41835	-0.809342	6201.63	0.637679	NS
1	3	NLE	Diabetes	6414	0.0934973	1.67995	588.927	0.177598	NS
1	4	NLE	Alcohol	5256	0.119069	1.55918	2737.66	0.30197	NS
1	4	NLE	Smoking	6377	0.722956	0.35453	5381.78	0.945995	NS
1	4	NLE	Obesity	6271	0.444266	-0.765083	4079.76	0.669883	NS
1	4	NLE	Hypertension	6388	0.153812	1.42637	6123.77	0.329024	NS
1	4	NLE	Diabetes	6388	0.408231	0.827621	570.855	0.509771	NS
1	5	NLE	Alcohol	5279	0.65933	0.440888	2691.87	0.788116	NS
1	5	NLE	Smoking	6401	0.363619	-0.908568	5415.2	0.825482	NS
1	5	NLE	Obesity	6295	0.314036	-1.00691	4245.05	0.579933	NS
1	5	NLE	Hypertension	6412	0.171094	1.36886	6133.69	0.35369	NS
1	5	NLE	Diabetes	6412	0.0704846	1.81204	593.913	0.145424	NS
1	6	NLE	Alcohol	5266	0.52809	0.631005	2738.49	0.680158	NS
1	6	NLE	Smoking	6390	0.64863	-0.455692	5405.98	0.912805	NS
1	6	NLE	Obesity	6284	0.000360518	-3.57028	4281.37	0.00740304	**
1	6	NLE	Hypertension	6401	0.130259	1.51329	6074.45	0.299671	NS
1	6	NLE	Diabetes	6401	0.100971	1.64278	580.092	0.18287	NS
1	7	NLE	Alcohol	5270	0.353363	0.928242	2782.52	0.557226	NS
1	7	NLE	Smoking	6393	0.0972762	-1.6585	5332.02	0.644456	NS
1	7	NLE	Obesity	6285	0.572944	-0.563765	4209.14	0.753713	NS
1	7	NLE	Hypertension	6403	0.402233	-0.837697	6191.24	0.626262	NS
1	7	NLE	Diabetes	6403	0.382552	0.873871	577.645	0.480141	NS
1	8	NLE	Alcohol	5251	0.366711	-0.902802	2728.13	0.560564	NS
1	8	NLE	Smoking	6367	0.431186	-0.787224	5205.78	0.852557	NS
1	8	NLE	Obesity	6261	0.00234109	-3.04499	4275.25	0.0319949	*
1	8	NLE	Hypertension	6378	0.423826	-0.799854	6216.45	0.639639	NS
1	8	NLE	Diabetes	6378	0.593297	-0.534368	564.272	0.669501	NS
1	9	NLE	Alcohol	5274	0.296716	-1.0437	2758.41	0.51323	NS
1	9	NLE	Smoking	6393	0.302931	-1.03027	5437.93	0.805189	NS
1	9	NLE	Obesity	6286	0.497984	-0.677725	4138.77	0.717832	NS
1	9	NLE	Hypertension	6403	0.704255	0.379601	6147.42	0.838587	NS
1	9	NLE	Diabetes	6403	0.367071	0.902692	569.575	0.467873	NS
1	10	NLE	Alcohol	5251	0.522502	-0.639575	2777.62	0.680082	NS
1	10	NLE	Smoking	6368	0.285004	-1.06926	5268.18	0.785658	NS
1	10	NLE	Obesity	6261	0.0345357	-2.11444	4275.88	0.154469	NS
1	10	NLE	Hypertension	6379	0.395021	-0.850606	6210.72	0.61895	NS
1	10	NLE	Diabetes	6379	0.428317	0.792643	568.004	0.52683	NS
1	11	NLE	Alcohol	5260	0.948472	-0.0646318	2634.24	0.96815	NS
1	11	NLE	Smoking	6382	0.682368	-0.409256	5377.5	0.924626	NS
1	11	NLE	Obesity	6274	0.561715	-0.580343	4149.89	0.752201	NS
1	11	NLE	Hypertension	6392	0.0946644	1.67155	6168.6	0.253124	NS
1	11	NLE	Diabetes	6392	0.759967	0.305665	591.285	0.792169	NS
1	12	NLE	Alcohol	5263	0.147222	1.44982	2789	0.351617	NS
1	12	NLE	Smoking	6388	0.888724	0.139926	5404.7	0.957871	NS
1	12	NLE	Obesity	6282	0.164096	-1.39167	4124.65	0.403676	NS
1	12	NLE	Hypertension	6399	0.00559324	2.7717	6167.89	0.0404687	*
1	12	NLE	Diabetes	6399	0.0107313	2.55955	584.751	0.0432727	*
1	13	NLE	Alcohol	5287	0.356122	0.922941	2648.87	0.558	NS
1	13	NLE	Smoking	6412	0.656415	-0.444893	5263.06	0.912805	NS
1	13	NLE	Obesity	6305	0.48179	-0.703489	4177.09	0.701304	NS
1	13	NLE	Hypertension	6423	0.0524437	1.93985	6190.95	0.172921	NS
1	13	NLE	Diabetes	6423	0.275578	1.09132	589.212	0.378727	NS
1	14	NLE	Alcohol	5277	0.0336264	2.12561	2694.21	0.135608	NS
1	14	NLE	Smoking	6406	0.611201	0.508389	5435.09	0.902533	NS
1	14	NLE	Obesity	6299	0.0716176	-1.802	4165.62	0.244693	NS
1	14	NLE	Hypertension	6417	0.000368429	3.5637	6157.5	0.0050352	**
1	14	NLE	Diabetes	6417	0.0463923	1.99606	582.839	0.110801	NS
1	15	NLE	Alcohol	5278	0.353191	0.928576	2727.61	0.557226	NS
1	15	NLE	Smoking	6403	0.373534	0.889946	5491.67	0.825482	NS
1	15	NLE	Obesity	6297	0.691553	-0.396776	4172.68	0.845118	NS
1	15	NLE	Hypertension	6413	0.149612	1.44108	6192.58	0.328612	NS
1	15	NLE	Diabetes	6413	0.00836742	2.64571	595.334	0.0367569	*
1	16	NLE	Alcohol	5251	0.0289353	2.18552	2732.18	0.118635	NS
1	16	NLE	Smoking	6371	0.337906	0.958396	5473.6	0.825482	NS
1	16	NLE	Obesity	6268	0.00987797	-2.58124	4238.56	0.0694725	&
1	16	NLE	Hypertension	6382	0.159406	1.40724	6148.67	0.335161	NS
1	16	NLE	Diabetes	6382	0.173063	1.36411	579.611	0.264432	NS
1	17	NLE	Alcohol	5270	8.64507e-07	4.93114	2842.27	0.000212669	***
1	17	NLE	Smoking	6395	0.345633	0.943174	5506.58	0.825482	NS
1	17	NLE	Obesity	6289	0.0145788	2.44374	3989.26	0.0874728	&
1	17	NLE	Hypertension	6406	1.84864e-05	4.28584	6071.17	0.000649664	***
1	17	NLE	Diabetes	6406	0.0255869	2.23822	577.69	0.0740515	&
1	18	NLE	Alcohol	5282	0.00427188	2.8597	2788.96	0.0362373	*
1	18	NLE	Smoking	6406	0.914306	0.107613	5479.21	0.961925	NS
1	18	NLE	Obesity	6300	0.566273	-0.573595	4144.27	0.752201	NS
1	18	NLE	Hypertension	6417	0.0173256	2.38038	6077.84	0.0804169	&
1	18	NLE	Diabetes	6417	0.113709	1.58411	584.89	0.191876	NS
1	19	NLE	Alcohol	5270	0.359797	0.915906	2726.92	0.558018	NS
1	19	NLE	Smoking	6389	0.616364	-0.501039	5365.7	0.902533	NS
1	19	NLE	Obesity	6284	0.141237	-1.47147	4314.11	0.356025	NS
1	19	NLE	Hypertension	6401	0.239112	1.17732	6200.18	0.435715	NS
1	19	NLE	Diabetes	6401	0.575463	0.560345	572.824	0.654425	NS
1	20	NLE	Alcohol	5271	0.003976	2.88246	2789.67	0.034932	*
1	20	NLE	Smoking	6395	0.105171	1.62055	5514.11	0.644456	NS
1	20	NLE	Obesity	6292	0.200204	-1.28117	4239.19	0.460014	NS
1	20	NLE	Hypertension	6406	0.0512656	1.94963	6120.38	0.172758	NS
1	20	NLE	Diabetes	6406	0.501337	0.672813	574.031	0.592928	NS
1	21	NLE	Alcohol	5270	0.0235831	2.26509	2803.81	0.105481	NS
1	21	NLE	Smoking	6397	0.118687	1.56055	5555.9	0.645192	NS
1	21	NLE	Obesity	6290	0.873718	-0.158948	4102.63	0.926423	NS
1	21	NLE	Hypertension	6407	5.96768e-05	4.01691	6081.87	0.00163117	**
1	21	NLE	Diabetes	6407	0.000304972	3.63281	585.192	0.00542183	**
1	22	NLE	Alcohol	5279	0.000212352	3.70879	2759.87	0.00626694	**
1	22	NLE	Smoking	6410	0.00754337	2.67284	5525.92	0.258759	NS
1	22	NLE	Obesity	6301	0.612085	0.507137	4213.39	0.78834	NS
1	22	NLE	Hypertension	6421	0.00043506	3.51975	6202.62	0.00563288	**
1	22	NLE	Diabetes	6421	0.000504825	3.49776	584.653	0.00662553	**
1	23	NLE	Alcohol	5249	0.0154986	2.422	2802.84	0.0794303	&
1	23	NLE	Smoking	6375	0.489741	0.690767	5582.97	0.873016	NS
1	23	NLE	Obesity	6270	0.498981	-0.676153	4215.07	0.717832	NS
1	23	NLE	Hypertension	6386	0.0105768	2.55718	6034.74	0.0555899	&
1	23	NLE	Diabetes	6386	0.00418499	2.87513	587.17	0.0224665	*
1	24	NLE	Alcohol	5257	0.00706017	2.69601	2761.34	0.0469406	*
1	24	NLE	Smoking	6384	0.0938807	1.67556	5474.01	0.644456	NS
1	24	NLE	Obesity	6277	0.234808	-1.18824	4167.78	0.489516	NS
1	24	NLE	Hypertension	6395	0.00358299	2.91386	6040.03	0.0293805	*
1	24	NLE	Diabetes	6395	0.0384717	2.07447	585.67	0.0974947	&
1	25	NLE	Alcohol	5246	0.00156231	3.16593	2828.12	0.0170778	*
1	25	NLE	Smoking	6368	0.577809	-0.556622	5415.02	0.891033	NS
1	25	NLE	Obesity	6263	0.0962481	-1.6637	4135.26	0.292309	NS
1	25	NLE	Hypertension	6379	0.793141	0.262246	6089.92	0.882862	NS
1	25	NLE	Diabetes	6379	0.028716	2.19278	585.026	0.0767842	&
1	26	NLE	Alcohol	5241	0.0467344	1.98961	2700.11	0.171592	NS
1	26	NLE	Smoking	6361	0.889836	0.138518	5474.01	0.957871	NS
1	26	NLE	Obesity	6256	0.094265	-1.6737	4131.42	0.292309	NS
1	26	NLE	Hypertension	6372	0.0674988	1.82866	6099.83	0.201128	NS
1	26	NLE	Diabetes	6372	0.00180819	3.13429	590.72	0.0139005	*
1	27	NLE	Alcohol	5286	0.0901719	1.69508	2784.8	0.256763	NS
1	27	NLE	Smoking	6411	0.806569	0.244866	5540.8	0.957871	NS
1	27	NLE	Obesity	6303	0.153626	-1.4271	4167.43	0.381736	NS
1	27	NLE	Hypertension	6421	0.00409194	2.87207	6101.65	0.0324715	*
1	27	NLE	Diabetes	6421	0.115763	1.57516	580.726	0.191876	NS
1	28	NLE	Alcohol	5284	0.0051793	2.79788	2782.41	0.0386093	*
1	28	NLE	Smoking	6408	0.853787	0.184298	5341.63	0.957871	NS
1	28	NLE	Obesity	6303	0.790577	-0.265579	4203.46	0.900379	NS
1	28	NLE	Hypertension	6419	0.00586041	2.75645	6145.98	0.0411903	*
1	28	NLE	Diabetes	6419	0.0278332	2.20523	575.232	0.0767624	&
1	29	NLE	Alcohol	5256	0.0554212	1.91635	2818.53	0.192023	NS
1	29	NLE	Smoking	6379	0.377494	0.882593	5635.57	0.825482	NS
1	29	NLE	Obesity	6274	0.88415	-0.145719	4080.63	0.929491	NS
1	29	NLE	Hypertension	6390	0.0106208	2.55574	5954.57	0.0555899	&
1	29	NLE	Diabetes	6390	0.0636462	1.85822	578.348	0.136148	NS
1	30	NLE	Alcohol	5253	0.088824	1.70222	2813.05	0.256763	NS
1	30	NLE	Smoking	6371	0.437937	0.775738	5437.42	0.852557	NS
1	30	NLE	Obesity	6265	0.043423	-2.02023	4180.29	0.180704	NS
1	30	NLE	Hypertension	6382	0.0385569	2.06934	6047.07	0.140606	NS
1	30	NLE	Diabetes	6382	0.258207	1.13174	584.536	0.360904	NS
1	31	NLE	Alcohol	5245	0.604678	0.517747	2638.24	0.747491	NS
1	31	NLE	Smoking	6363	0.86079	0.175377	5451.24	0.957871	NS
1	31	NLE	Obesity	6258	0.101552	-1.63774	4089.26	0.297403	NS
1	31	NLE	Hypertension	6374	0.000710612	3.38721	5993.84	0.00832431	**
1	31	NLE	Diabetes	6374	0.0108792	2.55468	588.287	0.0432727	*
1	32	NLE	Alcohol	5256	0.233111	1.19265	2697.03	0.462462	NS
1	32	NLE	Smoking	6377	0.33532	0.963539	5496.6	0.825482	NS
1	32	NLE	Obesity	6272	0.0569115	-1.90451	4208.64	0.205886	NS
1	32	NLE	Hypertension	6388	0.336936	0.960312	6111.63	0.548916	NS
1	32	NLE	Diabetes	6388	0.0574305	1.90379	581.564	0.125614	NS
1	33	NLE	Alcohol	5269	0.00298304	2.97213	2748.13	0.0282241	*
1	33	NLE	Smoking	6393	0.190681	1.30873	5598.43	0.682139	NS
1	33	NLE	Obesity	6286	0.563139	0.578232	4115.4	0.752201	NS
1	33	NLE	Hypertension	6404	0.00026307	3.65134	6084.07	0.00381004	**
1	33	NLE	Diabetes	6404	0.00489802	2.82429	592.285	0.02459	*
1	34	NLE	Alcohol	5249	0.2675	1.10907	2704.31	0.48386	NS
1	34	NLE	Smoking	6370	0.879927	0.15107	5399.59	0.957871	NS
1	34	NLE	Obesity	6263	0.00311256	-2.95815	4115.97	0.0382844	*
1	34	NLE	Hypertension	6381	0.162213	1.39784	6005.54	0.338174	NS
1	34	NLE	Diabetes	6381	0.927783	-0.090674	575.594	0.939734	NS
1	35	NLE	Alcohol	5277	0.0892834	1.69979	2761.58	0.256763	NS
1	35	NLE	Smoking	6399	0.27306	1.09615	5529.56	0.763326	NS
1	35	NLE	Obesity	6295	0.0320013	-2.14512	4163.08	0.152476	NS
1	35	NLE	Hypertension	6410	0.0462248	1.99374	6139.05	0.160159	NS
1	35	NLE	Diabetes	6410	8.78983e-05	3.94969	579.09	0.00354411	**
1	36	NLE	Alcohol	5262	0.161917	1.39903	2728.62	0.375769	NS
1	36	NLE	Smoking	6380	0.234816	1.18818	5450.51	0.727127	NS
1	36	NLE	Obesity	6277	0.410144	0.823724	4115.29	0.637274	NS
1	36	NLE	Hypertension	6391	0.186783	1.3203	6156.33	0.370787	NS
1	36	NLE	Diabetes	6391	0.000567435	3.4657	587.65	0.00662553	**
1	37	NLE	Alcohol	5283	0.000229278	3.68913	2814.51	0.00626694	**
1	37	NLE	Smoking	6412	0.00538557	2.78412	5526.48	0.258759	NS
1	37	NLE	Obesity	6305	0.369443	0.897616	4073.76	0.608607	NS
1	37	NLE	Hypertension	6422	4.12668e-06	4.60908	6116.95	0.000338388	***
1	37	NLE	Diabetes	6422	0.00023703	3.69886	583.698	0.00530086	**
1	38	NLE	Alcohol	5287	0.36067	0.91424	2780.29	0.558018	NS
1	38	NLE	Smoking	6415	0.741014	-0.330528	5470.02	0.953343	NS
1	38	NLE	Obesity	6309	0.00761205	-2.67013	4119.71	0.0624188	&
1	38	NLE	Hypertension	6426	0.0125652	2.49659	6213.81	0.0630822	&
1	38	NLE	Diabetes	6426	0.0350596	2.11262	580.773	0.0927382	&
1	39	NLE	Alcohol	5264	0.402513	0.837271	2757.72	0.594471	NS
1	39	NLE	Smoking	6388	0.441926	0.769	5503.6	0.852557	NS
1	39	NLE	Obesity	6282	0.341142	-0.952024	4020.61	0.590993	NS
1	39	NLE	Hypertension	6398	0.00161113	3.15532	6023.46	0.0157795	*
1	39	NLE	Diabetes	6398	0.00451589	2.85074	584.046	0.023144	*
1	40	NLE	Alcohol	5250	0.704074	0.379866	2773.96	0.828718	NS
1	40	NLE	Smoking	6370	0.432912	-0.784276	5483.43	0.852557	NS
1	40	NLE	Obesity	6264	2.10435e-05	-4.25842	4152.77	0.000862782	***
1	40	NLE	Hypertension	6380	0.33186	0.970454	5943.73	0.54425	NS
1	40	NLE	Diabetes	6380	0.339025	0.95687	589.767	0.442952	NS
1	41	NLE	Alcohol	5278	0.372801	0.891385	2723.4	0.566105	NS
1	41	NLE	Smoking	6403	0.507837	0.662254	5330.88	0.873622	NS
1	41	NLE	Obesity	6298	0.697019	-0.389375	4048.3	0.845118	NS
1	41	NLE	Hypertension	6414	0.0941692	1.67406	6166.05	0.253124	NS
1	41	NLE	Diabetes	6414	0.794569	0.260503	572.403	0.821278	NS
1	42	NLE	Alcohol	5284	0.0365943	2.09128	2744.23	0.140659	NS
1	42	NLE	Smoking	6412	0.750178	0.318421	5381.71	0.956185	NS
1	42	NLE	Obesity	6304	0.563113	-0.578271	4082.14	0.752201	NS
1	42	NLE	Hypertension	6423	0.262208	1.12129	6061.49	0.460736	NS
1	42	NLE	Diabetes	6423	0.00170892	3.1512	586.531	0.0139005	*
1	43	NLE	Alcohol	5261	0.198364	1.28654	2757.11	0.428049	NS
1	43	NLE	Smoking	6385	0.178925	-1.34424	5480.85	0.682139	NS
1	43	NLE	Obesity	6281	0.861778	-0.174123	4037.8	0.926255	NS
1	43	NLE	Hypertension	6396	0.000263296	3.65114	6024.43	0.00381004	**
1	43	NLE	Diabetes	6396	0.340317	0.95434	568.331	0.442952	NS
1	44	NLE	Alcohol	5282	0.494241	0.683669	2784.12	0.651654	NS
1	44	NLE	Smoking	6407	0.359308	0.916762	5460.33	0.825482	NS
1	44	NLE	Obesity	6301	0.0364859	-2.09214	4198.33	0.160277	NS
1	44	NLE	Hypertension	6418	0.556836	0.587579	6202.52	0.758487	NS
1	44	NLE	Diabetes	6418	0.378389	0.881551	573.798	0.477352	NS
1	45	NLE	Alcohol	5279	0.302982	1.03025	2734.85	0.51323	NS
1	45	NLE	Smoking	6404	0.331908	-0.970365	5380.86	0.825482	NS
1	45	NLE	Obesity	6299	0.0440741	2.014	4112.15	0.180704	NS
1	45	NLE	Hypertension	6416	0.00346304	2.92448	6101.12	0.0293761	*
1	45	NLE	Diabetes	6416	0.0284952	2.19583	586.461	0.0767842	&
1	46	NLE	Alcohol	5278	0.331183	-0.971908	2713.01	0.535994	NS
1	46	NLE	Smoking	6406	0.711175	0.370298	5414.93	0.944579	NS
1	46	NLE	Obesity	6299	0.0583513	-1.89358	4090.28	0.208035	NS
1	46	NLE	Hypertension	6417	0.913611	0.10849	6165.17	0.948305	NS
1	46	NLE	Diabetes	6417	0.442984	0.767693	576.379	0.54216	NS
1	47	NLE	Alcohol	5272	0.00380858	2.89608	2730.97	0.0347004	*
1	47	NLE	Smoking	6393	0.256422	1.13501	5445.53	0.745187	NS
1	47	NLE	Obesity	6287	0.141751	1.46959	4029.52	0.356025	NS
1	47	NLE	Hypertension	6404	0.000768096	3.36573	6127.8	0.00858871	**
1	47	NLE	Diabetes	6404	0.127039	1.52804	589.291	0.204259	NS
1	48	NLE	Alcohol	5267	0.42655	0.795232	2640.15	0.60654	NS
1	48	NLE	Smoking	6385	0.763282	-0.301188	5382.59	0.957871	NS
1	48	NLE	Obesity	6280	0.0516649	-1.94648	4139.18	0.198587	NS
1	48	NLE	Hypertension	6397	0.442757	0.767596	6086.37	0.654482	NS
1	48	NLE	Diabetes	6397	0.0582112	1.89785	581.678	0.125614	NS
1	49	NLE	Alcohol	5288	0.921214	-0.0989135	2795.21	0.952179	NS
1	49	NLE	Smoking	6413	0.985646	0.0179921	5466.42	0.985646	NS
1	49	NLE	Obesity	6307	0.983111	-0.0211706	4051.68	0.998565	NS
1	49	NLE	Hypertension	6424	0.213767	1.2434	6110.57	0.40765	NS
1	49	NLE	Diabetes	6424	0.0262624	2.22797	584.68	0.0751228	&
1	50	NLE	Alcohol	5287	0.729189	0.34624	2771.92	0.842162	NS
1	50	NLE	Smoking	6411	0.842988	-0.198083	5458.77	0.957871	NS
1	50	NLE	Obesity	6304	0.208303	-1.25844	4241.43	0.461645	NS
1	50	NLE	Hypertension	6422	0.29974	1.03708	6101.46	0.505041	NS
1	50	NLE	Diabetes	6422	0.282274	1.07621	589.102	0.38559	NS
1	51	NLE	Alcohol	5301	0.462378	0.735042	2716.4	0.629653	NS
1	51	NLE	Smoking	6433	0.815016	-0.233971	5508.58	0.957871	NS
1	51	NLE	Obesity	6327	0.432347	-0.785257	4166.84	0.660749	NS
1	51	NLE	Hypertension	6444	1.51892e-05	4.32942	6116.13	0.000649664	***
1	51	NLE	Diabetes	6444	0.165929	1.38715	578.888	0.263345	NS
1	52	NLE	Alcohol	5274	0.158833	1.40939	2747.17	0.372123	NS
1	52	NLE	Smoking	6400	0.929971	-0.0878854	5390.17	0.967887	NS
1	52	NLE	Obesity	6293	0.000288638	-3.62835	4197.55	0.00740304	**
1	52	NLE	Hypertension	6411	0.218591	1.23041	6168.8	0.410484	NS
1	52	NLE	Diabetes	6411	0.0276398	2.20804	568.205	0.0767624	&
1	53	NLE	Alcohol	5277	0.800579	0.252622	2739.38	0.889569	NS
1	53	NLE	Smoking	6401	0.313792	1.00739	5477.55	0.813427	NS
1	53	NLE	Obesity	6294	0.975149	-0.0311529	4144.97	0.998565	NS
1	53	NLE	Hypertension	6412	0.106459	1.61455	6131.97	0.271127	NS
1	53	NLE	Diabetes	6412	0.0525607	1.94242	591.434	0.118623	NS
1	54	NLE	Alcohol	5261	0.972974	0.0338818	2679.77	0.984986	NS
1	54	NLE	Smoking	6385	0.131607	1.50802	5447.4	0.682139	NS
1	54	NLE	Obesity	6281	0.297684	-1.04154	4167.73	0.572112	NS
1	54	NLE	Hypertension	6396	0.068678	1.82085	6122.17	0.201128	NS
1	54	NLE	Diabetes	6396	0.00341494	2.93988	576.726	0.0200018	*
1	55	NLE	Alcohol	5245	0.727628	-0.348318	2695.73	0.842162	NS
1	55	NLE	Smoking	6366	0.0192959	-2.34049	5233.18	0.395566	NS
1	55	NLE	Obesity	6260	0.350509	-0.933706	4195.19	0.598786	NS
1	55	NLE	Hypertension	6377	0.91004	0.112992	6154.78	0.948305	NS
1	55	NLE	Diabetes	6377	0.327039	0.980939	570.707	0.430222	NS
1	56	NLE	Alcohol	5244	0.735274	-0.338155	2630.49	0.845221	NS
1	56	NLE	Smoking	6364	0.66003	-0.439897	5252.69	0.912805	NS
1	56	NLE	Obesity	6259	4.42261e-05	-4.08832	4396.67	0.00155423	**
1	56	NLE	Hypertension	6375	0.205853	-1.26518	6221.43	0.403149	NS
1	56	NLE	Diabetes	6375	0.598322	-0.527108	575.166	0.672087	NS
1	57	NLE	Alcohol	5275	0.0735399	-1.79016	2720.69	0.231934	NS
1	57	NLE	Smoking	6399	0.28995	-1.05834	5309.19	0.785658	NS
1	57	NLE	Obesity	6292	0.216805	-1.23526	4190.77	0.471982	NS
1	57	NLE	Hypertension	6409	0.783042	-0.275369	6145.04	0.882862	NS
1	57	NLE	Diabetes	6409	0.465085	0.730983	579.29	0.560838	NS
1	58	NLE	Alcohol	5263	0.00494998	-2.81253	2763.32	0.038053	*
1	58	NLE	Smoking	6388	0.433721	-0.782898	5361.8	0.852557	NS
1	58	NLE	Obesity	6283	0.554371	-0.591271	4154.61	0.752201	NS
1	58	NLE	Hypertension	6399	0.623459	-0.490979	6151.44	0.793417	NS
1	58	NLE	Diabetes	6399	0.462966	-0.734461	578.729	0.560838	NS
1	59	NLE	Alcohol	5250	0.0054865	-2.77926	2660.66	0.0396965	*
1	59	NLE	Smoking	6371	0.552712	-0.593739	5367.22	0.882903	NS
1	59	NLE	Obesity	6266	0.381473	-0.875277	4242.57	0.617384	NS
1	59	NLE	Hypertension	6382	0.178454	-1.34568	6210.14	0.36583	NS
1	59	NLE	Diabetes	6382	0.62539	-0.488492	569.055	0.6993	NS
1	60	NLE	Alcohol	5241	0.00490532	-2.81551	2703.17	0.038053	*
1	60	NLE	Smoking	6359	0.211165	-1.25052	5316.23	0.721482	NS
1	60	NLE	Obesity	6255	0.125007	-1.5344	4158.74	0.330665	NS
1	60	NLE	Hypertension	6370	0.550749	-0.596671	6200.88	0.758487	NS
1	60	NLE	Diabetes	6370	0.0694465	-1.81896	565.043	0.144778	NS
1	61	NLE	Alcohol	5272	0.00164404	3.1511	2755.98	0.0170778	*
1	61	NLE	Smoking	6420	0.0103691	2.56414	5563.26	0.260202	NS
1	61	NLE	Obesity	6315	0.276666	1.08798	4166.95	0.540751	NS
1	61	NLE	Hypertension	6431	0.00128788	3.22017	6097.3	0.0132007	*
1	61	NLE	Diabetes	6431	0.000405	3.55675	601.751	0.00622688	**
1	62	NLE	Alcohol	5276	0.485754	0.697172	2776.3	0.645921	NS
1	62	NLE	Smoking	6399	0.875124	0.157161	5310.7	0.957871	NS
1	62	NLE	Obesity	6293	0.00105163	-3.27869	4084.58	0.0181203	*
1	62	NLE	Hypertension	6410	0.129704	1.51547	6140.23	0.299671	NS
1	62	NLE	Diabetes	6410	0.203997	1.27169	576.121	0.304141	NS
1	63	NLE	Alcohol	5235	0.242731	1.16844	2723.36	0.470173	NS
1	63	NLE	Smoking	6358	0.342248	0.949814	5547.26	0.825482	NS
1	63	NLE	Obesity	6252	0.0315926	-2.15025	4156.91	0.152476	NS
1	63	NLE	Hypertension	6369	0.108626	1.60464	5976.2	0.272673	NS
1	63	NLE	Diabetes	6369	0.0371169	2.0893	578.956	0.0961132	&
1	64	NLE	Alcohol	5242	0.872071	0.161043	2690.96	0.925597	NS
1	64	NLE	Smoking	6357	0.320944	-0.992614	5287.59	0.822418	NS
1	64	NLE	Obesity	6252	1.11592e-06	-4.87688	4383.75	0.000137258	***
1	64	NLE	Hypertension	6368	0.623757	-0.490558	6114.18	0.793417	NS
1	64	NLE	Diabetes	6368	0.692685	0.395414	572.557	0.744107	NS
1	65	NLE	Alcohol	5264	0.576542	-0.558511	2663.37	0.731079	NS
1	65	NLE	Smoking	6383	0.255044	-1.13831	5245.39	0.745187	NS
1	65	NLE	Obesity	6278	0.138996	-1.47982	4177.6	0.356025	NS
1	65	NLE	Hypertension	6394	0.913367	0.108797	6259.69	0.948305	NS
1	65	NLE	Diabetes	6394	0.363215	0.909984	569.968	0.46537	NS
1	66	NLE	Alcohol	5235	0.0578078	-1.89799	2607.19	0.192172	NS
1	66	NLE	Smoking	6350	0.195115	-1.29576	5211.36	0.682139	NS
1	66	NLE	Obesity	6245	0.672324	-0.42299	4170.86	0.837284	NS
1	66	NLE	Hypertension	6361	0.133562	1.5004	6220.03	0.299671	NS
1	66	NLE	Diabetes	6361	0.427415	0.794185	574.946	0.52683	NS
1	67	NLE	Alcohol	5251	0.000273716	-3.64378	2706.04	0.00673342	**
1	67	NLE	Smoking	6373	0.106081	-1.61634	5318.63	0.644456	NS
1	67	NLE	Obesity	6268	0.365086	-0.905813	4267.81	0.608607	NS
1	67	NLE	Hypertension	6384	0.716592	-0.363033	6293.62	0.843453	NS
1	67	NLE	Diabetes	6384	0.345203	-0.944723	566.385	0.446174	NS
1	68	NLE	Alcohol	5229	0.00100697	-3.29229	2612.59	0.0145714	*
1	68	NLE	Smoking	6342	0.188806	-1.3143	5030.82	0.682139	NS
1	68	NLE	Obesity	6239	0.050898	-1.95289	4245.54	0.198587	NS
1	68	NLE	Hypertension	6353	0.849741	0.189457	6219.01	0.920865	NS
1	68	NLE	Diabetes	6353	0.0557192	-1.91729	550.014	0.124608	NS
1	69	NLE	Alcohol	5276	0.212134	1.248	2864.02	0.438528	NS
1	69	NLE	Smoking	6400	0.367563	-0.901125	5266.16	0.825482	NS
1	69	NLE	Obesity	6294	0.122361	1.54525	4173.21	0.330665	NS
1	69	NLE	Hypertension	6411	0.00721961	2.68745	6046.32	0.0451026	*
1	69	NLE	Diabetes	6411	0.476264	0.712785	582.136	0.570443	NS
1	70	NLE	Alcohol	5287	0.246775	-1.15847	2736.92	0.474271	NS
1	70	NLE	Smoking	6415	0.661514	0.437847	5580.73	0.912805	NS
1	70	NLE	Obesity	6310	0.123877	-1.53901	4187.76	0.330665	NS
1	70	NLE	Hypertension	6426	0.0626365	1.8621	6099.39	0.192607	NS
1	70	NLE	Diabetes	6426	0.255461	1.13831	579.791	0.360904	NS
1	71	NLE	Alcohol	5247	0.2565	1.13493	2779.94	0.478038	NS
1	71	NLE	Smoking	6367	0.910182	-0.112815	5453.24	0.961925	NS
1	71	NLE	Obesity	6262	0.966118	-0.0424801	4124.38	0.994414	NS
1	71	NLE	Hypertension	6378	0.254528	1.13953	6063.64	0.456486	NS
1	71	NLE	Diabetes	6378	0.529748	0.628764	588.214	0.615344	NS
1	72	NLE	Alcohol	5267	0.412694	0.819286	2751.83	0.597193	NS
1	72	NLE	Smoking	6392	0.863701	-0.171674	5470.47	0.957871	NS
1	72	NLE	Obesity	6286	0.0771293	-1.76801	4396.7	0.249742	NS
1	72	NLE	Hypertension	6402	0.514519	-0.651854	6231.53	0.719363	NS
1	72	NLE	Diabetes	6402	0.563391	0.578149	571.659	0.644624	NS
1	73	NLE	Alcohol	5276	0.273861	1.09443	2767.7	0.491751	NS
1	73	NLE	Smoking	6393	0.0677931	1.82674	5529.08	0.644456	NS
1	73	NLE	Obesity	6288	0.0771562	1.76786	4232.86	0.249742	NS
1	73	NLE	Hypertension	6404	0.209667	1.25461	6180.72	0.406127	NS
1	73	NLE	Diabetes	6404	0.109468	1.60305	580.268	0.187008	NS
1	74	NLE	Alcohol	5254	0.139759	1.4771	2866.9	0.340404	NS
1	74	NLE	Smoking	6383	0.152429	-1.4312	5425.33	0.682139	NS
1	74	NLE	Obesity	6279	0.00968371	-2.5881	4243.47	0.0694725	&
1	74	NLE	Hypertension	6394	0.829742	-0.215041	6145.42	0.905102	NS
1	74	NLE	Diabetes	6394	0.274727	1.09328	579.349	0.378727	NS
1	75	NLE	Alcohol	5266	0.0357848	2.10041	2719.05	0.139731	NS
1	75	NLE	Smoking	6388	0.0297857	2.17349	5537.47	0.477296	NS
1	75	NLE	Obesity	6281	0.00528779	2.79046	4077.86	0.0481583	*
1	75	NLE	Hypertension	6399	0.000587748	3.43901	6105.44	0.0072293	**
1	75	NLE	Diabetes	6399	0.00081546	3.36468	597.101	0.00802413	**
1	76	NLE	Alcohol	5270	0.892741	0.134849	2728.09	0.931557	NS
1	76	NLE	Smoking	6397	0.498662	-0.676641	5543.58	0.873622	NS
1	76	NLE	Obesity	6293	0.0435388	-2.01912	4155.36	0.180704	NS
1	76	NLE	Hypertension	6408	0.990568	0.0118217	6137.82	0.990568	NS
1	76	NLE	Diabetes	6408	0.0113482	2.53956	605.162	0.0439877	*
1	77	NLE	Alcohol	5290	0.0125084	2.49907	2820.93	0.0715598	&
1	77	NLE	Smoking	6421	0.822035	0.224939	5544.24	0.957871	NS
1	77	NLE	Obesity	6316	0.00975492	2.58554	4355.32	0.0694725	&
1	77	NLE	Hypertension	6432	0.0686308	1.82116	6109.36	0.201128	NS
1	77	NLE	Diabetes	6432	0.0107129	2.56017	582.858	0.0432727	*
1	78	NLE	Alcohol	5275	0.0533148	1.93318	2795.26	0.187363	NS
1	78	NLE	Smoking	6401	0.117652	1.56495	5521.97	0.645192	NS
1	78	NLE	Obesity	6296	0.367101	-0.902016	4179.31	0.608607	NS
1	78	NLE	Hypertension	6412	0.76829	0.294625	6121.55	0.882862	NS
1	78	NLE	Diabetes	6412	0.0810407	1.74772	581.395	0.160774	NS
1	79	NLE	Alcohol	5294	0.000813094	3.35188	2857.9	0.0125013	*
1	79	NLE	Smoking	6420	0.218244	1.23135	5564.54	0.727127	NS
1	79	NLE	Obesity	6314	0.00640343	2.72775	4184.7	0.0543188	&
1	79	NLE	Hypertension	6431	0.000150495	3.79262	6163.93	0.00288278	**
1	79	NLE	Diabetes	6431	0.000150294	3.81561	585.276	0.00369722	**
1	80	NLE	Alcohol	5283	0.180226	1.3404	2755.35	0.397686	NS
1	80	NLE	Smoking	6408	0.462346	0.735041	5421.35	0.86835	NS
1	80	NLE	Obesity	6303	0.679153	0.413649	4095.87	0.839556	NS
1	80	NLE	Hypertension	6419	0.226745	1.20891	6135.48	0.42257	NS
1	80	NLE	Diabetes	6419	0.00423052	2.87164	588.252	0.0224665	*
1	81	NLE	Alcohol	5264	0.000156076	3.78622	2882.1	0.00548497	**
1	81	NLE	Smoking	6383	0.00433664	2.85376	5519.04	0.258759	NS
1	81	NLE	Obesity	6277	0.0852651	1.72133	4135.46	0.272405	NS
1	81	NLE	Hypertension	6394	0.0300656	2.16973	6120.09	0.115565	NS
1	81	NLE	Diabetes	6394	9.70977e-07	4.94987	588.807	0.00023886	***
1	82	NLE	Alcohol	5266	0.00840542	2.63718	2844.53	0.0514169	&
1	82	NLE	Smoking	6388	0.941776	-0.0730411	5447.88	0.968409	NS
1	82	NLE	Obesity	6283	0.17051	1.37081	4136.41	0.415301	NS
1	82	NLE	Hypertension	6399	0.0527199	1.93758	6133	0.172921	NS
1	82	NLE	Diabetes	6399	0.000134273	3.84436	578.324	0.00367014	**
1	83	NLE	Alcohol	5281	0.019715	2.33309	2745.42	0.0915076	&
1	83	NLE	Smoking	6408	0.156333	1.41771	5456.03	0.682139	NS
1	83	NLE	Obesity	6301	0.755164	-0.311858	4190.28	0.886177	NS
1	83	NLE	Hypertension	6419	0.118165	1.56274	6108.01	0.287807	NS
1	83	NLE	Diabetes	6419	0.104002	1.6283	581.424	0.18287	NS
1	84	NLE	Alcohol	5276	0.583741	0.547993	2751.1	0.731765	NS
1	84	NLE	Smoking	6401	0.397812	0.845603	5417.38	0.845754	NS
1	84	NLE	Obesity	6295	0.242408	-1.16916	4090.89	0.49283	NS
1	84	NLE	Hypertension	6412	0.299429	1.03775	6172.12	0.505041	NS
1	84	NLE	Diabetes	6412	0.208244	1.25982	577.461	0.304929	NS
1	85	NLE	Alcohol	5247	2.14935e-05	4.25603	2795.43	0.0026437	**
1	85	NLE	Smoking	6372	0.0257325	2.23081	5650.58	0.452157	NS
1	85	NLE	Obesity	6266	0.393182	0.853949	4177.17	0.628573	NS
1	85	NLE	Hypertension	6383	0.0262281	2.22336	6079.53	0.105459	NS
1	85	NLE	Diabetes	6383	0.101884	1.63843	569.876	0.18287	NS
1	86	NLE	Alcohol	5262	0.014774	2.43938	2811.35	0.078808	&
1	86	NLE	Smoking	6384	0.562461	0.579225	5577.6	0.885541	NS
1	86	NLE	Obesity	6278	0.114082	1.58045	4068.51	0.31891	NS
1	86	NLE	Hypertension	6395	0.0428134	2.02596	6017.1	0.152639	NS
1	86	NLE	Diabetes	6395	0.0933355	1.68083	578.757	0.177598	NS
1	87	NLE	Alcohol	5266	0.000757868	3.37146	2797.34	0.012429	*
1	87	NLE	Smoking	6383	0.25064	1.14892	5488.82	0.745187	NS
1	87	NLE	Obesity	6278	0.0126292	2.49514	4156.92	0.0839668	&
1	87	NLE	Hypertension	6394	0.15534	1.42109	6160.61	0.329428	NS
1	87	NLE	Diabetes	6394	0.093127	1.6818	602.098	0.177598	NS
1	88	NLE	Alcohol	5293	0.0148473	2.43758	2824.31	0.078808	&
1	88	NLE	Smoking	6419	0.549064	0.599199	5634.12	0.882809	NS
1	88	NLE	Obesity	6314	0.826743	0.218894	4267.48	0.914477	NS
1	88	NLE	Hypertension	6430	0.782315	0.276316	6221.69	0.882862	NS
1	88	NLE	Diabetes	6430	0.251126	1.14876	582.087	0.359169	NS
1	89	NLE	Alcohol	5250	0.00131351	3.21617	2880.68	0.0170065	*
1	89	NLE	Smoking	6371	0.859307	0.177264	5535.9	0.957871	NS
1	89	NLE	Obesity	6266	0.538182	0.615618	3999.62	0.752201	NS
1	89	NLE	Hypertension	6382	3.08737e-05	4.17013	5977.15	0.000949366	***
1	89	NLE	Diabetes	6382	0.118534	1.56327	579.853	0.194395	NS
1	90	NLE	Alcohol	5286	0.173072	1.36274	2889.02	0.389856	NS
1	90	NLE	Smoking	6415	0.190708	1.30865	5476.54	0.682139	NS
1	90	NLE	Obesity	6308	0.83441	-0.209062	4097.32	0.914655	NS
1	90	NLE	Hypertension	6426	0.641898	0.465069	6085.76	0.801558	NS
1	90	NLE	Diabetes	6426	0.290563	1.05785	582.2	0.392738	NS
1	91	NLE	Alcohol	5261	0.0014793	3.18184	2820.5	0.0170778	*
1	91	NLE	Smoking	6380	0.0638814	1.85338	5506.46	0.644456	NS
1	91	NLE	Obesity	6273	0.0202909	2.32185	4002.01	0.110923	NS
1	91	NLE	Hypertension	6391	0.279751	1.08097	6165.47	0.48464	NS
1	91	NLE	Diabetes	6391	0.414837	0.815998	579.071	0.515403	NS
1	92	NLE	Alcohol	5260	0.258538	1.13008	2806.84	0.478038	NS
1	92	NLE	Smoking	6387	0.653821	0.448484	5576.35	0.912805	NS
1	92	NLE	Obesity	6281	0.0201087	2.32526	3947.31	0.110923	NS
1	92	NLE	Hypertension	6398	0.405702	0.831539	6055.11	0.62769	NS
1	92	NLE	Diabetes	6398	0.542832	0.608897	578.025	0.626933	NS
1	93	NLE	Alcohol	5275	0.0150568	2.4325	2825.16	0.078808	&
1	93	NLE	Smoking	6402	0.0875849	1.70858	5528.85	0.644456	NS
1	93	NLE	Obesity	6296	0.930384	0.0873672	4188.6	0.961657	NS
1	93	NLE	Hypertension	6412	0.622054	0.492967	6134.32	0.793417	NS
1	93	NLE	Diabetes	6412	0.000522222	3.48808	598.208	0.00662553	**
1	94	NLE	Alcohol	5283	0.412202	0.820147	2795.23	0.597193	NS
1	94	NLE	Smoking	6409	0.156881	1.41583	5503.37	0.682139	NS
1	94	NLE	Obesity	6303	0.998565	-0.0017981	4117.69	0.998565	NS
1	94	NLE	Hypertension	6420	0.721317	0.356715	5985.65	0.844972	NS
1	94	NLE	Diabetes	6420	0.0970855	1.66174	601.291	0.182313	NS
1	95	NLE	Alcohol	5278	0.0834944	1.7314	2692.97	0.250483	NS
1	95	NLE	Smoking	6406	0.447073	0.760359	5469.93	0.852557	NS
1	95	NLE	Obesity	6299	0.593807	-0.533369	4138.14	0.768823	NS
1	95	NLE	Hypertension	6417	0.099162	1.64918	6115.7	0.256777	NS
1	95	NLE	Diabetes	6417	0.0368421	2.09231	583.669	0.0961132	&
1	96	NLE	Alcohol	5284	0.167117	1.38188	2826.46	0.383987	NS
1	96	NLE	Smoking	6413	0.365213	0.905553	5430.89	0.825482	NS
1	96	NLE	Obesity	6307	0.203664	-1.27138	4246.62	0.460014	NS
1	96	NLE	Hypertension	6424	0.305543	1.02471	6146.7	0.511316	NS
1	96	NLE	Diabetes	6424	0.168255	1.37954	585.145	0.263419	NS
1	97	NLE	Alcohol	5259	0.000564491	3.45206	2828.52	0.00991891	**
1	97	NLE	Smoking	6378	0.660838	0.438781	5464.35	0.912805	NS
1	97	NLE	Obesity	6271	0.820383	-0.227066	4230.18	0.913187	NS
1	97	NLE	Hypertension	6389	0.0102623	2.56767	6022.44	0.0555899	&
1	97	NLE	Diabetes	6389	0.0254806	2.23973	589.238	0.0740515	&
1	98	NLE	Alcohol	5259	0.00124398	3.23187	2821.37	0.0170011	*
1	98	NLE	Smoking	6381	0.180812	1.33843	5530.16	0.682139	NS
1	98	NLE	Obesity	6274	0.474626	0.715037	4212.42	0.69915	NS
1	98	NLE	Hypertension	6391	0.0388668	2.06604	6043.8	0.140606	NS
1	98	NLE	Diabetes	6391	0.0239907	2.26319	583.541	0.0712961	&
1	99	NLE	Alcohol	5268	0.000320204	3.60283	2823.49	0.00716092	**
1	99	NLE	Smoking	6394	0.105515	1.61895	5446.33	0.644456	NS
1	99	NLE	Obesity	6287	0.864335	-0.17087	4100.05	0.926255	NS
1	99	NLE	Hypertension	6405	0.00321384	2.94768	6072.43	0.0282359	*
1	99	NLE	Diabetes	6405	0.0160644	2.41447	584.357	0.0548867	&
1	100	NLE	Alcohol	5267	0.0832218	1.73293	2707.88	0.250483	NS
1	100	NLE	Smoking	6387	0.983539	0.0206327	5438.67	0.985646	NS
1	100	NLE	Obesity	6284	0.551375	0.595749	4167.07	0.752201	NS
1	100	NLE	Hypertension	6398	0.126565	1.528	6045.78	0.299671	NS
1	100	NLE	Diabetes	6398	0.000327683	3.61365	589.917	0.00542183	**
1	101	NLE	Alcohol	5272	0.292177	1.05356	2826.31	0.51323	NS
1	101	NLE	Smoking	6394	0.537174	-0.617132	5431.51	0.881241	NS
1	101	NLE	Obesity	6287	0.141831	-1.46928	4234.06	0.356025	NS
1	101	NLE	Hypertension	6405	0.575278	0.560324	6175.8	0.773325	NS
1	101	NLE	Diabetes	6405	0.0709386	1.80923	573.823	0.145424	NS
1	102	NLE	Alcohol	5259	0.397712	0.845845	2760.93	0.592953	NS
1	102	NLE	Smoking	6379	0.120646	1.55231	5464.84	0.645192	NS
1	102	NLE	Obesity	6274	0.0302308	-2.16778	4236.05	0.152476	NS
1	102	NLE	Hypertension	6390	0.485772	-0.697092	6137.5	0.694766	NS
1	102	NLE	Diabetes	6390	0.105206	1.62266	580.575	0.18287	NS
1	103	NLE	Alcohol	5292	0.237257	1.18213	2755.7	0.466922	NS
1	103	NLE	Smoking	6412	0.954491	0.057071	5571.62	0.968409	NS
1	103	NLE	Obesity	6305	0.996454	-0.00444456	4188.46	0.998565	NS
1	103	NLE	Hypertension	6423	0.27332	1.09555	6162.22	0.476856	NS
1	103	NLE	Diabetes	6423	0.00249958	3.03646	588.929	0.0166189	*
1	104	NLE	Alcohol	5300	0.111089	1.59382	2789.39	0.296392	NS
1	104	NLE	Smoking	6433	0.104281	1.62471	5545.67	0.644456	NS
1	104	NLE	Obesity	6328	0.326413	0.98148	4165.47	0.579933	NS
1	104	NLE	Hypertension	6444	0.24545	1.16158	6113.14	0.443975	NS
1	104	NLE	Diabetes	6444	0.0117238	2.52823	589.94	0.0443701	*
1	105	NLE	Alcohol	5263	8.80576e-05	3.92713	2775.16	0.00409302	**
1	105	NLE	Smoking	6383	0.0347123	2.11222	5536.23	0.477296	NS
1	105	NLE	Obesity	6277	0.801916	-0.250884	4158.43	0.904914	NS
1	105	NLE	Hypertension	6394	0.00733375	2.68219	6132.31	0.0451026	*
1	105	NLE	Diabetes	6394	0.0152433	2.43381	576.661	0.0529231	&
1	106	NLE	Alcohol	5269	0.141563	1.47041	2805.23	0.341416	NS
1	106	NLE	Smoking	6392	0.882215	0.148168	5391.03	0.957871	NS
1	106	NLE	Obesity	6285	0.744016	0.326561	4149.67	0.885331	NS
1	106	NLE	Hypertension	6403	0.777371	0.28276	6058.66	0.882862	NS
1	106	NLE	Diabetes	6403	0.0567977	1.90866	582.096	0.125614	NS
1	107	NLE	Alcohol	5289	5.01314e-05	4.0613	2815.71	0.00308308	**
1	107	NLE	Smoking	6414	0.189278	1.31288	5381.1	0.682139	NS
1	107	NLE	Obesity	6307	0.319712	0.99517	4114.75	0.579933	NS
1	107	NLE	Hypertension	6425	1.70514e-05	4.30382	6077.99	0.000649664	***
1	107	NLE	Diabetes	6425	0.00274261	3.00805	583.343	0.017173	*
1	108	NLE	Alcohol	5291	0.0611852	1.87292	2763.25	0.198047	NS
1	108	NLE	Smoking	6417	0.194321	1.29806	5594.42	0.682139	NS
1	108	NLE	Obesity	6310	0.186472	1.32131	4142.47	0.445749	NS
1	108	NLE	Hypertension	6427	0.741334	0.330102	6130.11	0.864304	NS
1	108	NLE	Diabetes	6427	0.00279236	3.00229	593.243	0.017173	*
1	109	NLE	Alcohol	5285	0.882821	-0.147407	2816.35	0.928094	NS
1	109	NLE	Smoking	6412	0.637413	0.471345	5511.35	0.912805	NS
1	109	NLE	Obesity	6306	0.278864	1.08302	4142.46	0.540751	NS
1	109	NLE	Hypertension	6423	0.217275	1.23394	5946.78	0.410484	NS
1	109	NLE	Diabetes	6423	0.577277	0.557678	586.357	0.654425	NS
1	110	NLE	Alcohol	5288	0.11851	1.56152	2919.72	0.30197	NS
1	110	NLE	Smoking	6411	0.871978	0.161154	5571.05	0.957871	NS
1	110	NLE	Obesity	6305	0.0407825	2.04638	4097.47	0.176009	NS
1	110	NLE	Hypertension	6422	0.716172	0.363597	5996.36	0.843453	NS
1	110	NLE	Diabetes	6422	0.0493798	1.9693	598.614	0.112476	NS
1	111	NLE	Alcohol	5297	0.865262	-0.169695	2756.97	0.925597	NS
1	111	NLE	Smoking	6416	0.565162	-0.575226	5485.08	0.885541	NS
1	111	NLE	Obesity	6310	0.000145291	3.80253	4134.53	0.00446769	**
1	111	NLE	Hypertension	6427	0.293053	1.05154	6087.68	0.500632	NS
1	111	NLE	Diabetes	6427	0.0388394	2.07049	592.258	0.0974947	&
1	112	NLE	Alcohol	5298	0.300282	1.03601	2876.2	0.51323	NS
1	112	NLE	Smoking	6426	0.425755	-0.796536	5541.2	0.852557	NS
1	112	NLE	Obesity	6319	2.15935e-06	4.74454	4193.9	0.000177067	***
1	112	NLE	Hypertension	6437	0.0929117	1.6805	5985.31	0.253124	NS
1	112	NLE	Diabetes	6437	0.038413	2.07503	594.856	0.0974947	&
1	113	NLE	Alcohol	5286	0.407205	0.82895	2739.47	0.596264	NS
1	113	NLE	Smoking	6414	0.805451	-0.246311	5551.96	0.957871	NS
1	113	NLE	Obesity	6308	0.000577677	3.44458	4103.22	0.0109314	*
1	113	NLE	Hypertension	6425	0.608738	0.511902	6054.95	0.793417	NS
1	113	NLE	Diabetes	6425	0.283707	1.073	592.162	0.38559	NS
1	114	NLE	Alcohol	5285	0.262074	1.12173	2803.78	0.478038	NS
1	114	NLE	Smoking	6408	0.531241	0.626153	5486.67	0.881241	NS
1	114	NLE	Obesity	6302	0.262215	1.12132	4407.17	0.52443	NS
1	114	NLE	Hypertension	6419	0.18483	-1.32618	6235.68	0.370787	NS
1	114	NLE	Diabetes	6419	0.701188	-0.383909	575.337	0.749966	NS
1	115	NLE	Alcohol	5248	0.443353	0.766652	2811.75	0.616185	NS
1	115	NLE	Smoking	6369	0.714194	0.366249	5483.34	0.944579	NS
1	115	NLE	Obesity	6264	0.232456	-1.19422	4316.47	0.489516	NS
1	115	NLE	Hypertension	6380	0.905032	0.119312	6160.24	0.948305	NS
1	115	NLE	Diabetes	6380	0.491361	0.688593	566.584	0.583937	NS
1	116	NLE	Alcohol	5270	0.876684	0.155188	2891.93	0.925597	NS
1	116	NLE	Smoking	6394	0.0180623	2.36504	5585.3	0.395566	NS
1	116	NLE	Obesity	6289	0.0463711	1.99259	4169.16	0.184632	NS
1	116	NLE	Hypertension	6405	0.898741	-0.127257	6060.76	0.948305	NS
1	116	NLE	Diabetes	6405	0.17122	1.36997	586.573	0.263419	NS
1	117	NLE	Alcohol	5284	0.232154	-1.1951	2707.1	0.462462	NS
1	117	NLE	Smoking	6411	0.698428	0.387464	5430.42	0.93887	NS
1	117	NLE	Obesity	6304	0.74716	0.322408	4216.11	0.885331	NS
1	117	NLE	Hypertension	6422	0.80847	-0.24241	6142.29	0.891855	NS
1	117	NLE	Diabetes	6422	0.680507	0.411978	583.872	0.734231	NS
1	118	NLE	Alcohol	5274	0.0271901	-2.20998	2703.26	0.115324	NS
1	118	NLE	Smoking	6400	0.304401	-1.02714	5459.36	0.805189	NS
1	118	NLE	Obesity	6294	0.203827	-1.27092	4213.43	0.460014	NS
1	118	NLE	Hypertension	6411	0.697082	-0.389281	6101.12	0.838587	NS
1	118	NLE	Diabetes	6411	0.011444	2.5368	589.363	0.0439877	*
1	119	NLE	Alcohol	5287	0.282001	1.07604	2759.86	0.502698	NS
1	119	NLE	Smoking	6415	0.541557	0.610498	5499.97	0.881241	NS
1	119	NLE	Obesity	6309	0.0168182	2.3916	4258.2	0.0985067	&
1	119	NLE	Hypertension	6426	0.206491	1.26341	6128.11	0.403149	NS
1	119	NLE	Diabetes	6426	0.116217	1.5732	579.249	0.191876	NS
1	120	NLE	Alcohol	5289	0.525606	0.634807	2844.09	0.680158	NS
1	120	NLE	Smoking	6413	0.938135	0.0776172	5517.93	0.968409	NS
1	120	NLE	Obesity	6308	0.505602	0.665759	4148.02	0.723128	NS
1	120	NLE	Hypertension	6424	0.113855	1.58133	6029.36	0.280083	NS
1	120	NLE	Diabetes	6424	0.0751101	1.783	578.087	0.151452	NS
1	121	NLE	Alcohol	5263	0.00825973	2.64312	2842.92	0.0514169	&
1	121	NLE	Smoking	6390	0.00273756	2.99712	5517.69	0.258759	NS
1	121	NLE	Obesity	6285	3.74898e-06	4.6312	4070.45	0.000230562	***
1	121	NLE	Hypertension	6401	1.82424e-07	5.22256	5993.56	2.24381e-05	****
1	121	NLE	Diabetes	6401	0.0726182	1.79845	588.784	0.147637	NS
1	122	NLE	Alcohol	5265	0.226192	1.21049	2814.9	0.459861	NS
1	122	NLE	Smoking	6385	0.165703	-1.38633	5424.73	0.682139	NS
1	122	NLE	Obesity	6279	0.00183986	3.11691	4225.55	0.0282879	*
1	122	NLE	Hypertension	6396	0.127734	1.5233	6087.12	0.299671	NS
1	122	NLE	Diabetes	6396	0.114016	1.58278	580.582	0.191876	NS
1	123	NLE	Alcohol	5262	0.00480288	2.82222	2805.71	0.038053	*
1	123	NLE	Smoking	6390	0.142004	1.46858	5524.19	0.682139	NS
1	123	NLE	Obesity	6285	0.000361124	3.56995	4113.06	0.00740304	**
1	123	NLE	Hypertension	6401	0.000152342	3.78961	6070.55	0.00288278	**
1	123	NLE	Diabetes	6401	5.03066e-05	4.08437	589.666	0.00247508	**
1	124	NLE	Alcohol	5262	0.0203087	2.32191	2825.87	0.0925175	&
1	124	NLE	Smoking	6383	0.639097	-0.468988	5426.12	0.912805	NS
1	124	NLE	Obesity	6276	1.01847e-05	4.41874	4091.29	0.00050109	***
1	124	NLE	Hypertension	6393	0.000201985	3.71882	5991.63	0.00331255	**
1	124	NLE	Diabetes	6393	0.00751422	2.68245	587.491	0.0342315	*
1	125	NLE	Alcohol	5258	0.755339	-0.311639	2721.38	0.852355	NS
1	125	NLE	Smoking	6376	0.915002	-0.106736	5401.32	0.961925	NS
1	125	NLE	Obesity	6271	0.0098843	2.58104	4144.93	0.0694725	&
1	125	NLE	Hypertension	6387	0.0469363	1.98727	6189.22	0.160366	NS
1	125	NLE	Diabetes	6387	0.000522267	3.48818	594.364	0.00662553	**
1	126	NLE	Alcohol	5257	0.480762	-0.705172	2792.37	0.642758	NS
1	126	NLE	Smoking	6379	0.887825	-0.141064	5265.07	0.957871	NS
1	126	NLE	Obesity	6273	0.32729	0.979699	4275.26	0.579933	NS
1	126	NLE	Hypertension	6390	0.133012	1.50252	6276.42	0.299671	NS
1	126	NLE	Diabetes	6390	0.0769305	1.77196	575.041	0.153861	NS
1	127	NLE	Alcohol	5291	0.613601	0.504995	2856.81	0.750975	NS
1	127	NLE	Smoking	6420	0.53997	-0.612896	5489.57	0.881241	NS
1	127	NLE	Obesity	6313	0.364471	0.906976	4220.37	0.608607	NS
1	127	NLE	Hypertension	6431	0.00962745	2.58974	6190.96	0.0555899	&
1	127	NLE	Diabetes	6431	0.000287974	3.64757	594.424	0.00542183	**
1	128	NLE	Alcohol	5269	0.893689	0.13365	2772.85	0.931557	NS
1	128	NLE	Smoking	6395	0.227471	-1.20704	5304.74	0.727127	NS
1	128	NLE	Obesity	6288	0.33208	0.97005	4004.4	0.58267	NS
1	128	NLE	Hypertension	6405	0.0623549	1.8641	6188.41	0.192607	NS
1	128	NLE	Diabetes	6405	0.0489321	1.97325	591.614	0.112476	NS
1	129	NLE	Alcohol	5287	0.592609	0.535121	2764.95	0.736272	NS
1	129	NLE	Smoking	6412	0.779809	-0.279582	5585.65	0.957871	NS
1	129	NLE	Obesity	6305	0.411896	0.820644	4138.93	0.637274	NS
1	129	NLE	Hypertension	6423	0.0362587	2.09447	6140.22	0.135146	NS
1	129	NLE	Diabetes	6423	0.0849054	1.72582	587.748	0.167094	NS
1	130	NLE	Alcohol	5257	0.415993	0.813514	2782.01	0.598446	NS
1	130	NLE	Smoking	6384	0.956599	-0.0544239	5410.08	0.968409	NS
1	130	NLE	Obesity	6279	0.404856	-0.833066	4133.21	0.637274	NS
1	130	NLE	Hypertension	6395	0.212064	1.24804	6117.32	0.40756	NS
1	130	NLE	Diabetes	6395	0.556994	0.587656	573.969	0.640283	NS
1	131	NLE	Alcohol	5256	0.219279	-1.22874	2687.79	0.449521	NS
1	131	NLE	Smoking	6381	0.505294	-0.666229	5308.95	0.873622	NS
1	131	NLE	Obesity	6274	0.794868	-0.26001	4246.58	0.901095	NS
1	131	NLE	Hypertension	6391	0.153737	1.42663	6192.69	0.329024	NS
1	131	NLE	Diabetes	6391	0.0240552	2.26207	590.976	0.0712961	&
1	132	NLE	Alcohol	5248	0.0891596	-1.70047	2659.98	0.256763	NS
1	132	NLE	Smoking	6367	0.175072	-1.35627	5239.54	0.682139	NS
1	132	NLE	Obesity	6261	0.568737	-0.569958	4096.01	0.752201	NS
1	132	NLE	Hypertension	6378	0.410356	0.823324	6164.28	0.630922	NS
1	132	NLE	Diabetes	6378	0.665924	-0.431973	571.636	0.725088	NS
1	133	NLE	Alcohol	5268	0.0342481	2.11816	2848.31	0.135888	NS
1	133	NLE	Smoking	6394	0.892483	0.135169	5566.41	0.957871	NS
1	133	NLE	Obesity	6289	0.322085	0.990305	4037.22	0.579933	NS
1	133	NLE	Hypertension	6405	0.0103542	2.56455	6181.91	0.0555899	&
1	133	NLE	Diabetes	6405	0.185533	1.32547	582.575	0.281736	NS
1	134	NLE	Alcohol	5269	0.743207	0.327642	2751.87	0.84643	NS
1	134	NLE	Smoking	6388	0.463996	0.732335	5479.73	0.86835	NS
1	134	NLE	Obesity	6282	0.0688117	1.82014	4061.39	0.241824	NS
1	134	NLE	Hypertension	6399	0.00509061	2.80226	6124.52	0.0379482	*
1	134	NLE	Diabetes	6399	0.00110572	3.27843	585.811	0.0100743	*
1	135	NLE	Alcohol	5264	0.00838855	2.63787	2823.65	0.0514169	&
1	135	NLE	Smoking	6383	0.468357	0.725206	5443.58	0.86835	NS
1	135	NLE	Obesity	6278	0.557129	0.587159	4159.69	0.752201	NS
1	135	NLE	Hypertension	6394	0.494821	0.682702	6182.03	0.703618	NS
1	135	NLE	Diabetes	6394	0.0989235	1.65279	571.236	0.18287	NS
1	136	NLE	Alcohol	5279	3.7585e-05	4.12827	2891.27	0.00308197	**
1	136	NLE	Smoking	6405	0.583152	0.548818	5535.06	0.891033	NS
1	136	NLE	Obesity	6297	0.311957	1.01125	4168.9	0.579933	NS
1	136	NLE	Hypertension	6415	0.00453729	2.83923	6095.62	0.0348804	*
1	136	NLE	Diabetes	6415	0.00257953	3.02705	578.02	0.0166991	*
1	137	NLE	Alcohol	5251	9.98297e-05	3.89652	2852.96	0.00409302	**
1	137	NLE	Smoking	6367	0.500685	0.673457	5539.2	0.873622	NS
1	137	NLE	Obesity	6263	0.661849	0.437393	4275.16	0.830688	NS
1	137	NLE	Hypertension	6378	0.00316165	2.95273	6158.11	0.0282359	*
1	137	NLE	Diabetes	6378	0.0273181	2.21264	569.361	0.0767624	&
1	138	NLE	Alcohol	5276	0.0908064	1.69175	2769.91	0.256763	NS
1	138	NLE	Smoking	6406	0.776573	0.283802	5515.51	0.957871	NS
1	138	NLE	Obesity	6296	0.0757572	1.7763	4156.68	0.249742	NS
1	138	NLE	Hypertension	6417	0.0185863	2.35435	6156.34	0.0835395	&
1	138	NLE	Diabetes	6417	0.102969	1.63321	578.645	0.18287	NS
1	139	NLE	Alcohol	5264	0.84767	0.192111	2762.44	0.91862	NS
1	139	NLE	Smoking	6385	0.667233	-0.429972	5583.82	0.912805	NS
1	139	NLE	Obesity	6280	0.828977	-0.216027	4190.82	0.914477	NS
1	139	NLE	Hypertension	6396	0.0133857	2.47406	6113.34	0.0658578	&
1	139	NLE	Diabetes	6396	0.00409679	2.88202	583.382	0.0224665	*
1	140	NLE	Alcohol	5273	0.0175956	2.37546	2742.76	0.0876547	&
1	140	NLE	Smoking	6392	0.0816142	1.74171	5531.51	0.644456	NS
1	140	NLE	Obesity	6285	0.333969	0.966261	4194.09	0.58267	NS
1	140	NLE	Hypertension	6403	0.0193567	2.3392	6176.97	0.0835395	&
1	140	NLE	Diabetes	6403	0.0152745	2.43307	576.226	0.0529231	&
1	141	NLE	Alcohol	5260	0.0281413	2.19644	2839.75	0.117335	NS
1	141	NLE	Smoking	6383	0.51665	-0.64856	5509.42	0.880103	NS
1	141	NLE	Obesity	6278	0.576333	0.558793	4150.09	0.754138	NS
1	141	NLE	Hypertension	6394	0.0190252	2.34566	6095.17	0.0835395	&
1	141	NLE	Diabetes	6394	0.12614	1.53169	584.584	0.204147	NS
1	142	NLE	Alcohol	5251	0.659967	0.440005	2815.33	0.788116	NS
1	142	NLE	Smoking	6367	0.613992	-0.504413	5478.22	0.902533	NS
1	142	NLE	Obesity	6263	0.103633	1.62785	4145.32	0.2983	NS
1	142	NLE	Hypertension	6378	0.0623138	1.86439	6186.83	0.192607	NS
1	142	NLE	Diabetes	6378	0.0132157	2.48552	582.422	0.0485233	*
1	143	NLE	Alcohol	5289	0.000546632	3.46067	2897.53	0.00991891	**
1	143	NLE	Smoking	6412	0.194711	1.29693	5460.04	0.682139	NS
1	143	NLE	Obesity	6305	0.0304001	2.16558	4141.94	0.152476	NS
1	143	NLE	Hypertension	6423	6.82445e-08	5.40236	6134.11	1.67881e-05	****
1	143	NLE	Diabetes	6423	4.23153e-06	4.64345	586.851	0.000260239	***
1	144	NLE	Alcohol	5270	0.0375774	2.0804	2878.29	0.142216	NS
1	144	NLE	Smoking	6395	0.446648	0.761069	5540.19	0.852557	NS
1	144	NLE	Obesity	6293	0.327686	0.978903	4116.38	0.579933	NS
1	144	NLE	Hypertension	6406	0.0709792	1.80592	6176.87	0.205422	NS
1	144	NLE	Diabetes	6406	0.000945232	3.32315	589.422	0.00894335	**
1	145	NLE	Alcohol	5281	0.128915	1.51884	2831.13	0.318706	NS
1	145	NLE	Smoking	6405	0.290629	1.05684	5463.33	0.785658	NS
1	145	NLE	Obesity	6299	0.548771	0.599651	4152.06	0.752201	NS
1	145	NLE	Hypertension	6416	0.00166775	3.14519	6130.61	0.0157795	*
1	145	NLE	Diabetes	6416	0.0212174	2.31037	580.292	0.0669165	&
1	146	NLE	Alcohol	5284	0.0516732	1.94666	2852.68	0.184226	NS
1	146	NLE	Smoking	6406	0.857374	0.179726	5539.6	0.957871	NS
1	146	NLE	Obesity	6301	0.771445	0.290505	4081.91	0.890965	NS
1	146	NLE	Hypertension	6418	0.0104004	2.56302	6117.72	0.0555899	&
1	146	NLE	Diabetes	6418	0.00193113	3.1147	586.733	0.0143957	*
1	147	NLE	Alcohol	5275	0.403564	-0.835402	2766.23	0.594471	NS
1	147	NLE	Smoking	6402	0.0322748	-2.14155	5305.67	0.477296	NS
1	147	NLE	Obesity	6297	0.124058	1.53828	4113.76	0.330665	NS
1	147	NLE	Hypertension	6412	0.444303	0.764996	6213.66	0.654482	NS
1	147	NLE	Diabetes	6412	0.00304514	2.97537	594.766	0.0182709	*
1	148	NLE	Alcohol	5263	0.802782	-0.249773	2738.51	0.889569	NS
1	148	NLE	Smoking	6384	0.0971768	-1.65899	5387.22	0.644456	NS
1	148	NLE	Obesity	6279	0.695512	0.391413	4131.54	0.845118	NS
1	148	NLE	Hypertension	6395	0.558074	0.585737	6190.1	0.758487	NS
1	148	NLE	Diabetes	6395	0.826893	0.218786	587.031	0.847565	NS
1	149	NLE	Alcohol	5257	0.716425	0.363278	2770.4	0.838212	NS
1	149	NLE	Smoking	6384	0.58637	0.544137	5285.39	0.891033	NS
1	149	NLE	Obesity	6277	0.357954	0.919371	4203.48	0.607288	NS
1	149	NLE	Hypertension	6394	0.341911	0.950469	6228.21	0.553356	NS
1	149	NLE	Diabetes	6394	0.168479	1.37882	584.195	0.263419	NS
1	150	NLE	Alcohol	5252	0.429023	-0.790977	2837.66	0.60655	NS
1	150	NLE	Smoking	6370	0.0792924	-1.75514	5304.61	0.644456	NS
1	150	NLE	Obesity	6262	0.99711	0.00362277	4273.38	0.998565	NS
1	150	NLE	Hypertension	6381	0.514666	0.651626	6218.7	0.719363	NS
1	150	NLE	Diabetes	6381	0.996835	-0.00396815	573.898	0.996835	NS
1	151	NLE	Alcohol	5279	0.586007	0.544696	2745.4	0.731765	NS
1	151	NLE	Smoking	6408	0.757602	0.308647	5498.39	0.957871	NS
1	151	NLE	Obesity	6302	0.105948	1.61703	4144.84	0.299577	NS
1	151	NLE	Hypertension	6419	0.943508	-0.0708644	6193.52	0.962479	NS
1	151	NLE	Diabetes	6419	0.000118913	3.87433	589.148	0.00365657	**
1	152	NLE	Alcohol	5297	0.229432	1.20209	2792.96	0.462462	NS
1	152	NLE	Smoking	6426	0.719717	0.358856	5508.93	0.945995	NS
1	152	NLE	Obesity	6320	0.234123	-1.18998	4195.23	0.489516	NS
1	152	NLE	Hypertension	6437	0.186901	1.31995	6107.88	0.370787	NS
1	152	NLE	Diabetes	6437	0.00226491	3.06654	588.527	0.0159191	*
1	153	NLE	Alcohol	5284	0.077072	1.7686	2733.15	0.239996	NS
1	153	NLE	Smoking	6406	0.899465	0.126344	5450.26	0.957871	NS
1	153	NLE	Obesity	6300	0.432441	-0.785096	4218.97	0.660749	NS
1	153	NLE	Hypertension	6417	0.705641	-0.377735	6180.14	0.838587	NS
1	153	NLE	Diabetes	6417	0.0980993	1.65674	594.054	0.182821	NS
1	154	NLE	Alcohol	5252	0.0067353	-2.71179	2646.98	0.0460245	*
1	154	NLE	Smoking	6372	0.18347	-1.33032	5364.22	0.682139	NS
1	154	NLE	Obesity	6267	0.777424	-0.282696	4155.35	0.893674	NS
1	154	NLE	Hypertension	6383	0.648568	-0.455774	6182.17	0.805739	NS
1	154	NLE	Diabetes	6383	0.980737	0.0241547	581.945	0.985504	NS
1	155	NLE	Alcohol	5293	0.152959	1.42954	2823.22	0.361806	NS
1	155	NLE	Smoking	6419	0.00841492	2.63589	5587.92	0.258759	NS
1	155	NLE	Obesity	6312	0.126685	1.52762	4058.74	0.331539	NS
1	155	NLE	Hypertension	6430	0.0274854	2.20508	6117.11	0.107324	NS
1	155	NLE	Diabetes	6430	0.00179724	3.13615	588.519	0.0139005	*
1	156	NLE	Alcohol	5277	0.9674	-0.0408731	2755.4	0.98339	NS
1	156	NLE	Smoking	6404	0.176831	1.35075	5343.22	0.682139	NS
1	156	NLE	Obesity	6298	0.0977076	-1.65643	4360.42	0.293123	NS
1	156	NLE	Hypertension	6415	0.0437773	2.01663	6127.56	0.153846	NS
1	156	NLE	Diabetes	6415	0.000330599	3.61161	581.493	0.00542183	**
1	157	NLE	Alcohol	5284	0.00146104	3.18546	2811.73	0.0170778	*
1	157	NLE	Smoking	6412	0.08666	1.71359	5562.6	0.644456	NS
1	157	NLE	Obesity	6304	0.0340538	2.12016	4033.3	0.154469	NS
1	157	NLE	Hypertension	6422	1.7252e-05	4.30119	6140.79	0.000649664	***
1	157	NLE	Diabetes	6422	0.000100849	3.91509	593.79	0.00354411	**
1	158	NLE	Alcohol	5295	0.91398	0.108029	2741.88	0.948688	NS
1	158	NLE	Smoking	6423	0.339532	0.955175	5387.28	0.825482	NS
1	158	NLE	Obesity	6317	0.005171	-2.79765	4210.51	0.0481583	*
1	158	NLE	Hypertension	6434	0.0827722	1.7351	6178.2	0.234046	NS
1	158	NLE	Diabetes	6434	0.000592527	3.45382	587.212	0.00662553	**
1	159	NLE	Alcohol	5290	0.200488	1.28047	2746.6	0.428871	NS
1	159	NLE	Smoking	6412	0.349548	0.935546	5447.42	0.825482	NS
1	159	NLE	Obesity	6307	0.300482	1.03553	4018.82	0.573012	NS
1	159	NLE	Hypertension	6423	0.0331329	2.13095	6168.88	0.125395	NS
1	159	NLE	Diabetes	6423	0.0179905	2.37247	587.706	0.0599441	&
1	160	NLE	Alcohol	5276	0.253926	-1.1411	2746	0.478038	NS
1	160	NLE	Smoking	6404	0.225342	1.21258	5454.65	0.727127	NS
1	160	NLE	Obesity	6301	0.698721	-0.387074	4242.44	0.845118	NS
1	160	NLE	Hypertension	6415	0.0251776	2.23921	6220.62	0.103935	NS
1	160	NLE	Diabetes	6415	0.0280838	2.20169	574.185	0.0767624	&
1	161	NLE	Alcohol	5267	0.495363	-0.681895	2729.46	0.651654	NS
1	161	NLE	Smoking	6392	0.963795	0.0453945	5455.81	0.971694	NS
1	161	NLE	Obesity	6288	0.00548143	-2.77868	4338.49	0.0481583	*
1	161	NLE	Hypertension	6403	0.36297	-0.909788	6213.73	0.579871	NS
1	161	NLE	Diabetes	6403	0.316533	-1.00248	573.719	0.420903	NS
1	162	NLE	Alcohol	5247	0.465841	-0.729366	2720.18	0.629653	NS
1	162	NLE	Smoking	6370	0.473004	-0.717651	5304.17	0.86835	NS
1	162	NLE	Obesity	6264	0.0053537	-2.78638	4262.16	0.0481583	*
1	162	NLE	Hypertension	6381	0.112989	-1.58512	6273.81	0.280083	NS
1	162	NLE	Diabetes	6381	0.527173	-0.632708	580.507	0.615344	NS
1	163	NLE	Alcohol	5278	0.0391131	2.06392	2927.52	0.145785	NS
1	163	NLE	Smoking	6403	0.541885	0.610004	5422.3	0.881241	NS
1	163	NLE	Obesity	6298	0.862577	0.173105	4144.38	0.926255	NS
1	163	NLE	Hypertension	6414	0.0550405	1.91892	6136.67	0.178158	NS
1	163	NLE	Diabetes	6414	0.00534262	2.79614	581.809	0.0252747	*
1	164	NLE	Alcohol	5262	0.194025	1.29908	2810.74	0.42239	NS
1	164	NLE	Smoking	6384	0.26736	-1.10928	5326.76	0.760414	NS
1	164	NLE	Obesity	6279	0.907683	0.115968	4274.31	0.946145	NS
1	164	NLE	Hypertension	6395	0.908249	0.115252	6170.31	0.948305	NS
1	164	NLE	Diabetes	6395	0.104494	1.626	578.474	0.18287	NS
1	165	NLE	Alcohol	5273	0.0243965	2.25205	2788.7	0.10717	NS
1	165	NLE	Smoking	6393	0.360164	0.915129	5468.44	0.825482	NS
1	165	NLE	Obesity	6288	0.0253097	-2.23744	4199.45	0.135352	NS
1	165	NLE	Hypertension	6404	0.473174	0.717368	6203.01	0.68471	NS
1	165	NLE	Diabetes	6404	0.105559	1.621	581.274	0.18287	NS
1	166	NLE	Alcohol	5281	0.341719	-0.950941	2720.77	0.545863	NS
1	166	NLE	Smoking	6409	0.500847	0.673203	5397.07	0.873622	NS
1	166	NLE	Obesity	6302	1.76829e-07	-5.23071	4330.64	4.35e-05	****
1	166	NLE	Hypertension	6420	0.964265	-0.0448045	6142	0.972168	NS
1	166	NLE	Diabetes	6420	0.738596	-0.333873	578.778	0.779805	NS
1	167	NLE	Alcohol	5277	0.204201	1.26998	2680.95	0.432707	NS
1	167	NLE	Smoking	6402	0.169939	1.37258	5503.59	0.682139	NS
1	167	NLE	Obesity	6297	0.757633	-0.308611	4142.93	0.886177	NS
1	167	NLE	Hypertension	6413	0.0061311	2.74164	6100.59	0.0418958	*
1	167	NLE	Diabetes	6413	0.32604	0.982957	578.573	0.430222	NS
1	168	NLE	Alcohol	5254	0.807946	-0.243101	2608.33	0.891277	NS
1	168	NLE	Smoking	6371	0.89582	-0.130949	5435.48	0.957871	NS
1	168	NLE	Obesity	6266	0.0465332	-1.99111	4190.44	0.184632	NS
1	168	NLE	Hypertension	6382	0.0963748	1.66294	6133.51	0.254927	NS
1	168	NLE	Diabetes	6382	0.207982	1.26052	588.654	0.304929	NS
1	169	NLE	Alcohol	5292	0.000350889	3.57888	2815.54	0.00719321	**
1	169	NLE	Smoking	6421	0.111975	1.58963	5459.15	0.644456	NS
1	169	NLE	Obesity	6314	0.371102	0.894509	4116.76	0.608607	NS
1	169	NLE	Hypertension	6432	0.000196499	3.7257	6228.53	0.00331255	**
1	169	NLE	Diabetes	6432	0.00121493	3.25138	581.415	0.010674	*
1	170	NLE	Alcohol	5263	0.463228	0.733644	2745.53	0.629653	NS
1	170	NLE	Smoking	6388	0.951777	-0.0604785	5137.13	0.968409	NS
1	170	NLE	Obesity	6283	0.279168	-1.08232	4452	0.540751	NS
1	170	NLE	Hypertension	6399	0.884726	0.144986	6276.41	0.948305	NS
1	170	NLE	Diabetes	6399	0.449623	0.756568	566.714	0.547561	NS
1	171	NLE	Alcohol	5275	0.00568098	2.76779	2797.53	0.0399292	*
1	171	NLE	Smoking	6402	0.0778018	1.76391	5532.26	0.644456	NS
1	171	NLE	Obesity	6298	0.459037	-0.740502	4159.3	0.684382	NS
1	171	NLE	Hypertension	6413	0.000147275	3.79803	6076.04	0.00288278	**
1	171	NLE	Diabetes	6413	0.00898676	2.62125	589.659	0.038785	*
1	172	NLE	Alcohol	5271	0.770584	0.291641	2698.86	0.865587	NS
1	172	NLE	Smoking	6394	0.51876	0.6453	5517.1	0.880103	NS
1	172	NLE	Obesity	6287	0.783385	0.274928	4177.17	0.896338	NS
1	172	NLE	Hypertension	6405	0.617775	0.499031	6165.2	0.793417	NS
1	172	NLE	Diabetes	6405	0.0663386	1.83968	565.94	0.139481	NS
1	173	NLE	Alcohol	5280	0.129555	1.51631	2779.89	0.318706	NS
1	173	NLE	Smoking	6409	0.000846678	3.33888	5600.25	0.208283	NS
1	173	NLE	Obesity	6304	0.441051	-0.770493	4149.88	0.669745	NS
1	173	NLE	Hypertension	6421	0.0086952	2.62466	6112.11	0.0521712	&
1	173	NLE	Diabetes	6421	0.00068685	3.41292	588.48	0.00734631	**
1	174	NLE	Alcohol	5266	0.506588	0.664247	2752.15	0.662875	NS
1	174	NLE	Smoking	6387	0.435283	-0.780242	5432.22	0.852557	NS
1	174	NLE	Obesity	6283	0.0011049	-3.26455	4340.09	0.0181203	*
1	174	NLE	Hypertension	6398	0.131774	1.50734	6201.71	0.299671	NS
1	174	NLE	Diabetes	6398	0.652601	0.450388	574.754	0.716695	NS
1	175	NLE	Alcohol	5235	0.305779	-1.02431	2683.99	0.51323	NS
1	175	NLE	Smoking	6348	0.809545	-0.241025	5336.75	0.957871	NS
1	175	NLE	Obesity	6244	0.000319294	-3.60204	4311.46	0.00740304	**
1	175	NLE	Hypertension	6359	0.427971	-0.792721	6124.88	0.641957	NS
1	175	NLE	Diabetes	6359	0.632461	0.47853	556.159	0.704006	NS
1	176	NLE	Alcohol	5189	0.253035	-1.14327	2551.15	0.478038	NS
1	176	NLE	Smoking	6295	0.932477	-0.0847334	5322.23	0.967887	NS
1	176	NLE	Obesity	6192	0.00951294	-2.59422	4285.87	0.0694725	&
1	176	NLE	Hypertension	6306	0.419935	-0.806588	6192.83	0.637679	NS
1	176	NLE	Diabetes	6306	0.206581	-1.26451	552.441	0.304929	NS
1	177	NLE	Alcohol	5274	0.640024	-0.467718	2690.95	0.778357	NS
1	177	NLE	Smoking	6414	0.196877	-1.29066	5421.07	0.682139	NS
1	177	NLE	Obesity	6308	0.100555	-1.64253	4176.57	0.297403	NS
1	177	NLE	Hypertension	6425	0.604817	0.517513	6031.38	0.793417	NS
1	177	NLE	Diabetes	6425	0.22392	1.21749	569.842	0.324025	NS
1	178	NLE	Alcohol	5277	0.18106	1.33784	2715.66	0.397686	NS
1	178	NLE	Smoking	6403	0.346567	-0.941349	5586.12	0.825482	NS
1	178	NLE	Obesity	6297	0.537519	-0.616621	4045.74	0.752201	NS
1	178	NLE	Hypertension	6415	0.363009	0.909716	6066.1	0.579871	NS
1	178	NLE	Diabetes	6415	0.0425477	2.03259	581.871	0.105725	NS
1	179	NLE	Alcohol	5250	0.366873	0.902498	2703.76	0.560564	NS
1	179	NLE	Smoking	6371	0.834963	0.20835	5345.12	0.957871	NS
1	179	NLE	Obesity	6266	0.867851	-0.166399	4232.72	0.926255	NS
1	179	NLE	Hypertension	6382	0.92981	-0.0880873	6144.89	0.95784	NS
1	179	NLE	Diabetes	6382	0.641422	0.465959	572.726	0.707578	NS
1	180	NLE	Alcohol	5245	0.319035	0.996621	2794.27	0.523025	NS
1	180	NLE	Smoking	6365	0.446587	-0.761172	5407.52	0.852557	NS
1	180	NLE	Obesity	6260	0.00293438	2.97628	4191.29	0.0379925	*
1	180	NLE	Hypertension	6376	0.0683479	1.82303	6145.59	0.201128	NS
1	180	NLE	Diabetes	6376	0.0109061	2.55393	579.995	0.0432727	*
1	181	NLE	Alcohol	5284	0.832077	0.212058	2728.94	0.907628	NS
1	181	NLE	Smoking	6410	0.585344	-0.545628	5481.99	0.891033	NS
1	181	NLE	Obesity	6304	0.65196	0.451074	4171.83	0.822472	NS
1	181	NLE	Hypertension	6421	0.131585	1.50808	6195.21	0.299671	NS
1	181	NLE	Diabetes	6421	0.00512362	2.80981	582.366	0.0247139	*
1	182	NLE	Alcohol	5286	0.438355	0.775086	2777.18	0.613013	NS
1	182	NLE	Smoking	6412	0.236464	-1.184	5460.81	0.727127	NS
1	182	NLE	Obesity	6305	0.587567	-0.542407	4162.63	0.76477	NS
1	182	NLE	Hypertension	6423	0.31837	0.997896	6098.68	0.529182	NS
1	182	NLE	Diabetes	6423	0.0192042	2.34806	583.971	0.062161	&
1	183	NLE	Alcohol	5246	0.306686	1.0224	2600.74	0.51323	NS
1	183	NLE	Smoking	6368	0.612648	0.506327	5370.38	0.902533	NS
1	183	NLE	Obesity	6261	0.346016	-0.94245	4248	0.595244	NS
1	183	NLE	Hypertension	6379	0.774622	-0.286346	6152.4	0.882862	NS
1	183	NLE	Diabetes	6379	0.27161	1.10042	572.091	0.377492	NS
1	184	NLE	Alcohol	5260	0.474584	0.715142	2664.86	0.637965	NS
1	184	NLE	Smoking	6381	0.768405	-0.294476	5262.8	0.957871	NS
1	184	NLE	Obesity	6276	0.0044964	2.84261	4151.57	0.0481583	*
1	184	NLE	Hypertension	6392	0.657667	0.443159	6187.6	0.808742	NS
1	184	NLE	Diabetes	6392	0.1532	1.43021	575.28	0.244722	NS
1	185	NLE	Alcohol	5264	0.112949	1.58557	2798.87	0.296392	NS
1	185	NLE	Smoking	6385	0.223541	-1.21731	5296.1	0.727127	NS
1	185	NLE	Obesity	6280	0.673912	0.420816	4115.96	0.837284	NS
1	185	NLE	Hypertension	6396	0.98559	0.0180619	6139.34	0.989613	NS
1	185	NLE	Diabetes	6396	0.75389	0.313663	578.514	0.792169	NS
1	186	NLE	Alcohol	5276	0.700078	-0.385253	2854.46	0.827977	NS
1	186	NLE	Smoking	6400	0.760157	0.305289	5498.83	0.957871	NS
1	186	NLE	Obesity	6293	0.0129841	-2.48528	4158.9	0.0840549	&
1	186	NLE	Hypertension	6411	0.908908	-0.114421	6169.83	0.948305	NS
1	186	NLE	Diabetes	6411	0.257681	1.13299	584.452	0.360904	NS
1	187	NLE	Alcohol	5271	0.304777	-1.02644	2757.74	0.51323	NS
1	187	NLE	Smoking	6394	0.166564	-1.38352	5314.21	0.682139	NS
1	187	NLE	Obesity	6289	0.709844	-0.372092	4035.17	0.851813	NS
1	187	NLE	Hypertension	6406	0.086295	1.71555	6131.58	0.241234	NS
1	187	NLE	Diabetes	6406	0.788499	0.268387	568.242	0.818442	NS
1	188	NLE	Alcohol	5271	0.262338	1.12111	2765.29	0.478038	NS
1	188	NLE	Smoking	6396	0.110341	1.59691	5572.01	0.644456	NS
1	188	NLE	Obesity	6289	0.768249	0.294685	4144.31	0.890965	NS
1	188	NLE	Hypertension	6407	0.181404	1.3366	5951.54	0.368805	NS
1	188	NLE	Diabetes	6407	0.0223162	2.29113	575.787	0.0686225	&
1	189	NLE	Alcohol	5241	0.656983	0.444131	2775.66	0.788116	NS
1	189	NLE	Smoking	6357	0.257483	1.13248	5482.2	0.745187	NS
1	189	NLE	Obesity	6250	0.071351	-1.8037	4160.49	0.244693	NS
1	189	NLE	Hypertension	6367	0.019005	2.34606	6061	0.0835395	&
1	189	NLE	Diabetes	6367	0.106614	1.6161	582.268	0.183406	NS
1	190	NLE	Alcohol	5239	0.942438	-0.0722126	2726.3	0.965999	NS
1	190	NLE	Smoking	6355	0.544506	0.606051	5453.78	0.881241	NS
1	190	NLE	Obesity	6250	0.251123	-1.14779	4074.46	0.506363	NS
1	190	NLE	Hypertension	6365	0.322483	0.98945	6075.11	0.532421	NS
1	190	NLE	Diabetes	6365	0.0234036	2.27276	583.535	0.0710775	&
1	191	NLE	Alcohol	5261	0.749265	-0.31964	2777.32	0.849397	NS
1	191	NLE	Smoking	6383	0.843539	0.197378	5335.14	0.957871	NS
1	191	NLE	Obesity	6278	0.222652	1.21969	4016.67	0.476743	NS
1	191	NLE	Hypertension	6394	0.0789713	1.75698	6106.27	0.225895	NS
1	191	NLE	Diabetes	6394	0.00397029	2.89207	581.681	0.0224665	*
1	192	NLE	Alcohol	5239	0.42393	0.799737	2842.48	0.606319	NS
1	192	NLE	Smoking	6358	0.947349	-0.0660397	5408.58	0.968409	NS
1	192	NLE	Obesity	6251	0.81622	-0.232425	3963.98	0.912683	NS
1	192	NLE	Hypertension	6368	0.503361	0.66925	6158.45	0.711649	NS
1	192	NLE	Diabetes	6368	0.757881	0.30841	579.452	0.792169	NS
1	193	NLE	Alcohol	5246	0.833837	0.209802	2777.96	0.907628	NS
1	193	NLE	Smoking	6364	0.0105773	2.55724	5490.77	0.260202	NS
1	193	NLE	Obesity	6259	0.393497	-0.853381	4182.05	0.628573	NS
1	193	NLE	Hypertension	6375	0.256077	1.13582	6162.56	0.456486	NS
1	193	NLE	Diabetes	6375	0.0197404	2.33779	574.858	0.0630667	&
1	194	NLE	Alcohol	5238	0.692629	-0.395331	2786.14	0.823124	NS
1	194	NLE	Smoking	6353	0.743961	-0.326629	5374.52	0.953343	NS
1	194	NLE	Obesity	6247	0.70083	0.384228	3995.57	0.845118	NS
1	194	NLE	Hypertension	6364	0.632801	0.477813	6082.43	0.798303	NS
1	194	NLE	Diabetes	6364	0.51797	0.64688	569.789	0.609668	NS
1	195	NLE	Alcohol	5287	0.393535	0.853353	2859.82	0.590302	NS
1	195	NLE	Smoking	6412	0.0788718	1.7576	5515.84	0.644456	NS
1	195	NLE	Obesity	6305	0.411311	-0.82167	4196.66	0.637274	NS
1	195	NLE	Hypertension	6423	0.233564	1.19135	6135.94	0.428782	NS
1	195	NLE	Diabetes	6423	0.00429237	2.86721	576.661	0.0224665	*
1	196	NLE	Alcohol	5276	0.787366	0.269757	2873.67	0.880419	NS
1	196	NLE	Smoking	6403	0.771087	0.290968	5508.63	0.957871	NS
1	196	NLE	Obesity	6298	0.877465	-0.154193	4146.81	0.926423	NS
1	196	NLE	Hypertension	6414	0.946829	-0.0666919	6044.92	0.962479	NS
1	196	NLE	Diabetes	6414	0.00504624	2.81464	589.483	0.0247139	*
1	197	NLE	Alcohol	5255	0.00856949	2.63063	2793.57	0.0514169	&
1	197	NLE	Smoking	6380	0.667906	0.429047	5375.68	0.912805	NS
1	197	NLE	Obesity	6275	0.0959198	-1.66535	4113.53	0.292309	NS
1	197	NLE	Hypertension	6391	0.792916	0.262537	6149.6	0.882862	NS
1	197	NLE	Diabetes	6391	0.00725508	2.69461	569.275	0.0336745	*
1	198	NLE	Alcohol	5243	0.078226	1.76171	2828.76	0.240545	NS
1	198	NLE	Smoking	6367	0.091494	1.68786	5564.3	0.644456	NS
1	198	NLE	Obesity	6262	0.00475262	-2.82483	4243.78	0.0481583	*
1	198	NLE	Hypertension	6378	0.787099	-0.270091	6116.29	0.882862	NS
1	198	NLE	Diabetes	6378	0.810559	0.239817	566.201	0.834299	NS
1	199	NLE	Alcohol	5264	0.0593068	1.88669	2777.95	0.194526	NS
1	199	NLE	Smoking	6392	0.0349241	2.10976	5445.87	0.477296	NS
1	199	NLE	Obesity	6287	0.222868	1.21912	4105.22	0.476743	NS
1	199	NLE	Hypertension	6403	0.0161884	2.40531	6100.3	0.0778184	&
1	199	NLE	Diabetes	6403	0.018032	2.37177	573.871	0.0599441	&
1	200	NLE	Alcohol	5260	0.874804	0.157574	2725.13	0.925597	NS
1	200	NLE	Smoking	6381	0.138982	1.47981	5429.82	0.682139	NS
1	200	NLE	Obesity	6275	0.123912	-1.53887	4211.84	0.330665	NS
1	200	NLE	Hypertension	6393	0.56966	-0.568582	6120.96	0.769981	NS
1	200	NLE	Diabetes	6393	0.201778	1.27796	576.941	0.302667	NS
1	201	NLE	Alcohol	5246	0.00173554	3.13519	2751.85	0.0170778	*
1	201	NLE	Smoking	6366	0.379185	0.879471	5400.21	0.825482	NS
1	201	NLE	Obesity	6261	0.376562	-0.884345	4079.12	0.613472	NS
1	201	NLE	Hypertension	6377	0.831516	0.212767	6161.78	0.905102	NS
1	201	NLE	Diabetes	6377	0.048932	1.97336	575.707	0.112476	NS
1	202	NLE	Alcohol	5251	0.113255	1.58423	2800.85	0.296392	NS
1	202	NLE	Smoking	6369	0.445633	0.762771	5460.19	0.852557	NS
1	202	NLE	Obesity	6263	0.195228	-1.29547	4198.66	0.457391	NS
1	202	NLE	Hypertension	6380	0.603476	-0.519435	6116.5	0.793417	NS
1	202	NLE	Diabetes	6380	0.669692	-0.42679	576.188	0.725745	NS
1	203	NLE	Alcohol	5267	0.112096	1.58935	2743.45	0.296392	NS
1	203	NLE	Smoking	6391	0.398811	0.843814	5419.9	0.845754	NS
1	203	NLE	Obesity	6284	0.0322308	2.14226	4119.62	0.152476	NS
1	203	NLE	Hypertension	6402	0.00725638	2.68574	6144.77	0.0451026	*
1	203	NLE	Diabetes	6402	0.34642	0.942327	576.714	0.446174	NS
1	204	NLE	Alcohol	5257	0.548012	-0.600816	2776.08	0.70214	NS
1	204	NLE	Smoking	6374	0.423255	0.800849	5357.27	0.852557	NS
1	204	NLE	Obesity	6268	0.869776	-0.163954	4141.24	0.926255	NS
1	204	NLE	Hypertension	6384	0.616848	0.500348	6128.51	0.793417	NS
1	204	NLE	Diabetes	6384	0.0433874	2.02435	585.234	0.105768	NS
1	205	NLE	Alcohol	5248	0.0577567	1.89833	2771.14	0.192172	NS
1	205	NLE	Smoking	6363	0.0245331	2.24931	5397.58	0.452157	NS
1	205	NLE	Obesity	6259	0.814337	-0.23485	4117.81	0.912683	NS
1	205	NLE	Hypertension	6374	0.106908	1.61248	6171.94	0.271127	NS
1	205	NLE	Diabetes	6374	0.00225086	3.06874	575.315	0.0159191	*
1	206	NLE	Alcohol	5267	0.988245	-0.0147349	2834.59	0.992204	NS
1	206	NLE	Smoking	6389	0.112649	1.58665	5553.76	0.644456	NS
1	206	NLE	Obesity	6284	0.748572	-0.320544	4057.03	0.885331	NS
1	206	NLE	Hypertension	6401	0.260753	1.12472	6091.95	0.460736	NS
1	206	NLE	Diabetes	6401	0.0140412	2.46366	580.829	0.0501542	&
1	207	NLE	Alcohol	5268	0.2058	1.26549	2866.94	0.432707	NS
1	207	NLE	Smoking	6387	0.375397	0.886482	5458.28	0.825482	NS
1	207	NLE	Obesity	6283	0.472286	-0.718829	4247.68	0.69915	NS
1	207	NLE	Hypertension	6398	0.554073	0.591701	6196.62	0.758487	NS
1	207	NLE	Diabetes	6398	0.666138	0.431676	578.366	0.725088	NS
1	208	NLE	Alcohol	5255	0.321044	0.992491	2800.65	0.523025	NS
1	208	NLE	Smoking	6378	0.235017	1.18766	5520.5	0.727127	NS
1	208	NLE	Obesity	6272	0.186635	-1.32082	4191.45	0.445749	NS
1	208	NLE	Hypertension	6389	0.936963	0.0790902	6132.94	0.960388	NS
1	208	NLE	Diabetes	6389	0.0487758	1.97479	567.339	0.112476	NS
1	209	NLE	Alcohol	5265	0.286684	1.06562	2835.19	0.507369	NS
1	209	NLE	Smoking	6393	0.595543	0.530852	5445.4	0.896822	NS
1	209	NLE	Obesity	6287	0.991968	0.0100675	4073.88	0.998565	NS
1	209	NLE	Hypertension	6403	0.0119269	2.51505	6139.53	0.0611252	&
1	209	NLE	Diabetes	6403	0.00238464	3.05096	583.819	0.0162951	*
1	210	NLE	Alcohol	5269	0.174326	1.35878	2821.17	0.389856	NS
1	210	NLE	Smoking	6392	0.0906053	1.69251	5510.8	0.644456	NS
1	210	NLE	Obesity	6285	0.411835	0.820751	4139.86	0.637274	NS
1	210	NLE	Hypertension	6403	0.0253499	2.23658	6079.19	0.103935	NS
1	210	NLE	Diabetes	6403	0.0449618	2.00933	584.208	0.108437	NS
1	211	NLE	Alcohol	5263	0.940327	0.074865	2850.16	0.965999	NS
1	211	NLE	Smoking	6384	0.484313	0.69943	5510.66	0.873016	NS
1	211	NLE	Obesity	6278	0.104284	1.6248	4032.97	0.2983	NS
1	211	NLE	Hypertension	6395	0.908193	0.115323	6081.79	0.948305	NS
1	211	NLE	Diabetes	6395	0.369806	0.897524	588.999	0.468929	NS
1	212	NLE	Alcohol	5277	0.116938	1.56824	2823.82	0.30197	NS
1	212	NLE	Smoking	6400	0.684073	0.406934	5352.35	0.924626	NS
1	212	NLE	Obesity	6296	0.207418	1.26089	4179.41	0.461645	NS
1	212	NLE	Hypertension	6412	0.13485	1.49544	6187.04	0.299671	NS
1	212	NLE	Diabetes	6412	0.11572	1.57534	584.138	0.191876	NS
1	213	NLE	Alcohol	5281	0.718954	0.359895	2708.75	0.838212	NS
1	213	NLE	Smoking	6405	0.890848	-0.137238	5512.53	0.957871	NS
1	213	NLE	Obesity	6298	0.242001	-1.17017	4107.14	0.49283	NS
1	213	NLE	Hypertension	6416	0.465614	0.72968	6057.66	0.677757	NS
1	213	NLE	Diabetes	6416	0.00803206	2.65986	583.931	0.0359252	*
1	214	NLE	Alcohol	5287	0.980485	-0.0244635	2821.11	0.988521	NS
1	214	NLE	Smoking	6417	0.488486	0.692766	5494.88	0.873016	NS
1	214	NLE	Obesity	6311	0.985215	0.0185328	4018.3	0.998565	NS
1	214	NLE	Hypertension	6428	0.776463	-0.283943	6174.63	0.882862	NS
1	214	NLE	Diabetes	6428	0.171329	1.36963	583.416	0.263419	NS
1	215	NLE	Alcohol	5300	0.300491	-1.03557	2806.11	0.51323	NS
1	215	NLE	Smoking	6431	0.883078	0.147075	5443.26	0.957871	NS
1	215	NLE	Obesity	6326	0.519157	-0.644702	4028.35	0.738223	NS
1	215	NLE	Hypertension	6442	0.660801	0.438828	6182.21	0.808742	NS
1	215	NLE	Diabetes	6442	0.0219339	2.29763	586.538	0.0683006	&
1	216	NLE	Alcohol	5285	0.992204	0.00977223	2920.85	0.992204	NS
1	216	NLE	Smoking	6416	0.534271	0.621539	5484.04	0.881241	NS
1	216	NLE	Obesity	6309	0.0560935	-1.91085	4109.51	0.205886	NS
1	216	NLE	Hypertension	6426	0.637945	-0.470598	6110.08	0.800686	NS
1	216	NLE	Diabetes	6426	0.219569	1.22901	576.659	0.31961	NS
1	217	NLE	Alcohol	5299	0.438578	0.774706	2808.9	0.613013	NS
1	217	NLE	Smoking	6428	0.144682	1.45878	5440.91	0.682139	NS
1	217	NLE	Obesity	6322	0.0767176	-1.77051	4058.95	0.249742	NS
1	217	NLE	Hypertension	6439	0.061922	1.8672	6130.39	0.192607	NS
1	217	NLE	Diabetes	6439	0.00922598	2.61227	583.664	0.0391309	*
1	218	NLE	Alcohol	5297	0.874441	0.158035	2785.73	0.925597	NS
1	218	NLE	Smoking	6427	0.189276	1.31289	5553.99	0.682139	NS
1	218	NLE	Obesity	6319	0.0334307	-2.12758	4165.48	0.154469	NS
1	218	NLE	Hypertension	6437	0.386661	0.86575	6141.89	0.609735	NS
1	218	NLE	Diabetes	6437	0.0191101	2.3499	584.094	0.062161	&
1	219	NLE	Alcohol	5248	0.584362	-0.547088	2763.98	0.731765	NS
1	219	NLE	Smoking	6375	0.667383	-0.429766	5352.07	0.912805	NS
1	219	NLE	Obesity	6272	0.0140482	-2.45703	4301.41	0.0863964	&
1	219	NLE	Hypertension	6386	0.670059	0.426087	6166.43	0.816013	NS
1	219	NLE	Diabetes	6386	0.709564	-0.372628	570.361	0.755639	NS
1	220	NLE	Alcohol	5271	0.874654	0.157764	2774.09	0.925597	NS
1	220	NLE	Smoking	6394	0.23078	-1.19848	5466.31	0.727127	NS
1	220	NLE	Obesity	6285	0.624401	-0.48966	4118.98	0.797745	NS
1	220	NLE	Hypertension	6405	0.00660036	2.71729	6111.98	0.0438835	*
1	220	NLE	Diabetes	6405	0.0938529	1.67814	585.802	0.177598	NS
1	221	NLE	Alcohol	5290	0.743009	0.327903	2801.83	0.84643	NS
1	221	NLE	Smoking	6414	0.797472	0.256632	5471.3	0.957871	NS
1	221	NLE	Obesity	6307	0.900487	-0.125054	4095.29	0.942637	NS
1	221	NLE	Hypertension	6425	0.441545	0.769637	6133.09	0.654482	NS
1	221	NLE	Diabetes	6425	0.0878329	1.70977	590.891	0.171483	NS
1	222	NLE	Alcohol	5281	0.00169738	3.14163	2844.7	0.0170778	*
1	222	NLE	Smoking	6406	0.92119	0.0989394	5484.32	0.96431	NS
1	222	NLE	Obesity	6299	0.0178172	-2.37033	4192.2	0.101931	NS
1	222	NLE	Hypertension	6417	0.0265791	2.21817	6187.78	0.105459	NS
1	222	NLE	Diabetes	6417	0.10348	1.63082	572.074	0.18287	NS
1	223	NLE	Alcohol	5292	0.104044	1.62608	2810.32	0.284387	NS
1	223	NLE	Smoking	6419	0.0971552	1.65909	5451.29	0.644456	NS
1	223	NLE	Obesity	6313	0.641394	-0.465784	4192.67	0.813314	NS
1	223	NLE	Hypertension	6430	0.0199346	2.32818	6134.56	0.0845503	&
1	223	NLE	Diabetes	6430	4.04313e-06	4.65349	582.995	0.000260239	***
1	224	NLE	Alcohol	5300	0.320243	0.994136	2779.86	0.523025	NS
1	224	NLE	Smoking	6431	0.037739	2.07818	5515.65	0.488621	NS
1	224	NLE	Obesity	6325	0.446588	0.761187	4186.98	0.669883	NS
1	224	NLE	Hypertension	6442	8.98329e-05	3.91915	6118.03	0.00220989	**
1	224	NLE	Diabetes	6442	2.01014e-06	4.80044	588.483	0.000247248	***
1	225	NLE	Alcohol	5290	0.317477	0.99984	2728.46	0.523025	NS
1	225	NLE	Smoking	6421	0.246853	1.15815	5527.64	0.745187	NS
1	225	NLE	Obesity	6314	0.325131	-0.984083	4213.77	0.579933	NS
1	225	NLE	Hypertension	6432	0.0008553	3.33591	6100.19	0.00914799	**
1	225	NLE	Diabetes	6432	0.0140676	2.4629	587	0.0501542	&
1	226	NLE	Alcohol	5264	0.334292	0.965676	2715.45	0.53749	NS
1	226	NLE	Smoking	6391	0.586778	-0.543543	5411.32	0.891033	NS
1	226	NLE	Obesity	6287	0.00434434	-2.85358	4156.79	0.0481583	*
1	226	NLE	Hypertension	6402	0.230726	1.19861	6172.38	0.426757	NS
1	226	NLE	Diabetes	6402	0.124177	1.5397	582.869	0.202301	NS
1	227	NLE	Alcohol	5258	0.122312	-1.5456	2848.6	0.307027	NS
1	227	NLE	Smoking	6382	0.00490524	-2.81439	5220.74	0.258759	NS
1	227	NLE	Obesity	6276	0.23736	1.18178	4139.4	0.490677	NS
1	227	NLE	Hypertension	6392	0.528475	-0.630371	6229.03	0.734491	NS
1	227	NLE	Diabetes	6392	0.866031	-0.168779	569.871	0.883998	NS
1	228	NLE	Alcohol	5285	0.0923361	1.68376	2883.19	0.258121	NS
1	228	NLE	Smoking	6416	0.810693	0.239544	5438.56	0.957871	NS
1	228	NLE	Obesity	6310	0.00210574	3.07686	4103.13	0.0304712	*
1	228	NLE	Hypertension	6427	0.0978994	1.65537	6250.1	0.256205	NS
1	228	NLE	Diabetes	6427	0.0013937	3.21149	579.257	0.0118225	*
1	229	NLE	Alcohol	5285	0.0117505	2.52121	2793.38	0.0688242	&
1	229	NLE	Smoking	6414	0.0518468	1.94482	5593.29	0.637715	NS
1	229	NLE	Obesity	6306	0.760095	0.305377	4183.07	0.886177	NS
1	229	NLE	Hypertension	6425	0.135218	1.49403	6204.09	0.299671	NS
1	229	NLE	Diabetes	6425	0.000796288	3.37164	587.847	0.00802413	**
1	230	NLE	Alcohol	5275	0.0258405	2.22979	2787.5	0.111522	NS
1	230	NLE	Smoking	6400	0.561672	0.580395	5469.68	0.885541	NS
1	230	NLE	Obesity	6295	0.0917508	-1.68662	4169.46	0.289368	NS
1	230	NLE	Hypertension	6411	0.0164494	2.39945	6164.03	0.0778184	&
1	230	NLE	Diabetes	6411	0.000584512	3.45776	581.419	0.00662553	**
1	231	NLE	Alcohol	5282	0.46385	-0.732622	2820.48	0.629653	NS
1	231	NLE	Smoking	6410	0.735057	0.338424	5417.34	0.953343	NS
1	231	NLE	Obesity	6303	0.0109376	-2.54579	4299.88	0.0747399	&
1	231	NLE	Hypertension	6421	0.80151	-0.251404	6157.83	0.88816	NS
1	231	NLE	Diabetes	6421	0.301122	1.03497	572.45	0.404787	NS
1	232	NLE	Alcohol	5286	0.830129	0.214557	2812.11	0.907628	NS
1	232	NLE	Smoking	6411	0.158859	-1.40912	5322.19	0.682139	NS
1	232	NLE	Obesity	6306	0.0564036	-1.90843	4245.17	0.205886	NS
1	232	NLE	Hypertension	6422	0.479297	0.707477	6204.99	0.689515	NS
1	232	NLE	Diabetes	6422	0.0119957	2.52012	586.865	0.0447112	*
1	233	NLE	Alcohol	5290	0.390685	-0.858509	2810.41	0.589623	NS
1	233	NLE	Smoking	6414	0.829883	-0.214861	5503.36	0.957871	NS
1	233	NLE	Obesity	6308	0.267412	-1.10919	4113.71	0.530512	NS
1	233	NLE	Hypertension	6425	0.767699	-0.295398	6178.48	0.882862	NS
1	233	NLE	Diabetes	6425	0.530297	0.627929	582.095	0.615344	NS
1	234	NLE	Alcohol	5275	0.258541	-1.13008	2762.87	0.478038	NS
1	234	NLE	Smoking	6397	0.0942354	-1.67377	5327.09	0.644456	NS
1	234	NLE	Obesity	6291	0.00469761	-2.82856	4281.47	0.0481583	*
1	234	NLE	Hypertension	6408	0.822718	0.22406	6199.49	0.903521	NS
1	234	NLE	Diabetes	6408	0.30576	1.02506	581.104	0.408787	NS
1	235	NLE	Alcohol	5277	0.0655703	-1.84208	2780.08	0.209484	NS
1	235	NLE	Smoking	6404	0.653806	0.448506	5374.94	0.912805	NS
1	235	NLE	Obesity	6296	0.194388	-1.29791	4234.42	0.457391	NS
1	235	NLE	Hypertension	6414	0.382647	-0.873091	6231.48	0.607298	NS
1	235	NLE	Diabetes	6414	0.928273	0.0900563	583.236	0.939734	NS
1	236	NLE	Alcohol	5267	0.448945	-0.757284	2736.97	0.620452	NS
1	236	NLE	Smoking	6391	0.703527	0.380584	5433.48	0.940585	NS
1	236	NLE	Obesity	6283	0.0558736	-1.91254	4287.98	0.205886	NS
1	236	NLE	Hypertension	6401	0.459621	-0.739517	6240.27	0.673016	NS
1	236	NLE	Diabetes	6401	0.170601	1.37202	566.765	0.263419	NS
1	237	NLE	Alcohol	5284	0.0140473	-2.45762	2762.5	0.0785372	&
1	237	NLE	Smoking	6412	0.836437	-0.206463	5327.31	0.957871	NS
1	237	NLE	Obesity	6305	0.56835	0.570529	4232.56	0.752201	NS
1	237	NLE	Hypertension	6423	0.281893	1.07617	6119	0.484935	NS
1	237	NLE	Diabetes	6423	0.226444	1.21082	597.162	0.325761	NS
1	238	NLE	Alcohol	5251	0.0179397	-2.36835	2630.51	0.0876547	&
1	238	NLE	Smoking	6372	0.744073	-0.326482	5210.42	0.953343	NS
1	238	NLE	Obesity	6267	0.625873	0.48758	4164.84	0.797745	NS
1	238	NLE	Hypertension	6383	0.152169	1.43209	6235.13	0.329024	NS
1	238	NLE	Diabetes	6383	0.0487786	1.97467	580.952	0.112476	NS
1	239	NLE	Alcohol	5286	0.0576975	1.89877	2812.14	0.192172	NS
1	239	NLE	Smoking	6414	0.391454	0.857051	5428.21	0.844717	NS
1	239	NLE	Obesity	6305	0.32116	-0.992192	4276.05	0.579933	NS
1	239	NLE	Hypertension	6425	0.591221	-0.537095	6194.73	0.790437	NS
1	239	NLE	Diabetes	6425	0.0580315	1.89927	573.021	0.125614	NS
1	240	NLE	Alcohol	5289	0.240061	1.17508	2859.5	0.468691	NS
1	240	NLE	Smoking	6416	0.268927	-1.10565	5446.59	0.760414	NS
1	240	NLE	Obesity	6311	0.198844	-1.28506	4031.03	0.460014	NS
1	240	NLE	Hypertension	6427	0.699476	0.386046	6231.07	0.838587	NS
1	240	NLE	Diabetes	6427	0.0653062	1.84661	588.265	0.138494	NS
1	241	NLE	Alcohol	5275	0.103132	1.63038	2845.32	0.284387	NS
1	241	NLE	Smoking	6401	0.472677	-0.718182	5327.49	0.86835	NS
1	241	NLE	Obesity	6294	0.91787	-0.103123	4129.77	0.952726	NS
1	241	NLE	Hypertension	6411	0.651797	-0.451289	6053.54	0.805739	NS
1	241	NLE	Diabetes	6411	0.0434252	2.02398	586.113	0.105768	NS
1	242	NLE	Alcohol	5251	0.642303	-0.464534	2660.53	0.778357	NS
1	242	NLE	Smoking	6375	0.818496	0.229491	5365.19	0.957871	NS
1	242	NLE	Obesity	6268	0.481155	0.704511	4058.18	0.701304	NS
1	242	NLE	Hypertension	6386	0.625703	-0.487809	6116.23	0.793417	NS
1	242	NLE	Diabetes	6386	0.721591	-0.356508	577.114	0.765135	NS
1	243	NLE	Alcohol	5238	0.209536	-1.25513	2840.94	0.436828	NS
1	243	NLE	Smoking	6360	0.893791	-0.133515	5447	0.957871	NS
1	243	NLE	Obesity	6252	0.836575	-0.206289	4170.72	0.914655	NS
1	243	NLE	Hypertension	6369	0.899531	-0.126259	6089.44	0.948305	NS
1	243	NLE	Diabetes	6369	0.635489	0.474268	574.136	0.704191	NS
1	244	NLE	Alcohol	5242	0.0185434	-2.35598	2765.06	0.0877247	&
1	244	NLE	Smoking	6358	0.0647672	-1.84726	5089.95	0.644456	NS
1	244	NLE	Obesity	6253	0.316023	-1.00278	4333.37	0.579933	NS
1	244	NLE	Hypertension	6369	0.599201	-0.525577	6242.64	0.793417	NS
1	244	NLE	Diabetes	6369	0.477688	0.710508	554.023	0.570443	NS
1	245	NLE	Alcohol	5288	0.0507909	-1.95407	2830.52	0.183743	NS
1	245	NLE	Smoking	6413	0.314128	-1.00669	5324.46	0.813427	NS
1	245	NLE	Obesity	6307	0.857188	0.179967	4186.14	0.926255	NS
1	245	NLE	Hypertension	6425	0.930584	0.0871132	6169.91	0.95784	NS
1	245	NLE	Diabetes	6425	0.100153	1.64676	574.292	0.18287	NS
1	246	NLE	Alcohol	5271	0.0181723	-2.36348	2788.63	0.0876547	&
1	246	NLE	Smoking	6395	0.00654998	-2.71998	5290.86	0.258759	NS
1	246	NLE	Obesity	6287	0.0294815	-2.17773	4183.83	0.152476	NS
1	246	NLE	Hypertension	6405	0.701603	-0.383175	6145.43	0.838587	NS
1	246	NLE	Diabetes	6405	0.253578	1.14282	589.604	0.360579	NS

### Sheet: Supplementary Table 7
Supplementary Table 7 | Yeo's parcellation scheme in BNA-246 atlas
Label	subregion_name	region	Yeo_7network		Yeo 7 Network
1	A8m	SFG_L_7_1	6		ID	Network name
2	A8m	SFG_R_7_1	4		1	Visual
3	A8dl	SFG_L_7_2	7		2	Somatomotor
4	A8dl	SFG_R_7_2	6		3	Dorsal Attention
5	A9l	SFG_L_7_3	7		4	Ventral Attention
6	A9l	SFG_R_7_3	7		5	Limbic
7	A6dl	SFG_L_7_4	3		6	Frontoparietal
8	A6dl	SFG_R_7_4	3		7	Default
9	A6m	SFG_L_7_5	2		0	Sub-cortical
10	A6m	SFG_R_7_5	2
11	A9m	SFG_L_7_6	7
12	A9m	SFG_R_7_6	6
13	A10m	SFG_L_7_7	7
14	A10m	SFG_R_7_7	7
15	A9/46d	MFG_L_7_1	4
16	A9/46d	MFG_R_7_1	6
17	IFJ	MFG_L_7_2	6
18	IFJ	MFG_R_7_2	6
19	A46	MFG_L_7_3	6
20	A46	MFG_R_7_3	6
21	A9/46v	MFG_L_7_4	6
22	A9/46v	MFG_R_7_4	6
23	A8vl	MFG_L_7_5	7
24	A8vl	MFG_R_7_5	6
25	A6vl	MFG_L_7_6	3
26	A6vl	MFG_R_7_6	3
27	A10l	MFG_L_7_7	5
28	A10l	MFG_R_7_7	6
29	A44d	IFG_L_6_1	6
30	A44d	IFG_R_6_1	3
31	IFS	IFG_L_6_2	6
32	IFS	IFG_R_6_2	6
33	A45c	IFG_L_6_3	7
34	A45c	IFG_R_6_3	7
35	A45r	IFG_L_6_4	7
36	A45r	IFG_R_6_4	6
37	A44op	IFG_L_6_5	4
38	A44op	IFG_R_6_5	4
39	A44v	IFG_L_6_6	4
40	A44v	IFG_R_6_6	4
41	A14m	OrG_L_6_1	7
42	A14m	OrG_R_6_1	7
43	A12/47o	OrG_L_6_2	7
44	A12/47o	OrG_R_6_2	7
45	A11l	OrG_L_6_3	5
46	A11l	OrG_R_6_3	6
47	A11m	OrG_L_6_4	5
48	A11m	OrG_R_6_4	5
49	A13	OrG_L_6_5	5
50	A13	OrG_R_6_5	5
51	A12/47l	OrG_L_6_6	7
52	A12/47l	OrG_R_6_6	7
53	A4hf	PrG_L_6_1	2
54	A4hf	PrG_R_6_1	2
55	A6cdl	PrG_L_6_2	3
56	A6cdl	PrG_R_6_2	3
57	A4ul	PrG_L_6_3	2
58	A4ul	PrG_R_6_3	2
59	A4t	PrG_L_6_4	2
60	A4t	PrG_R_6_4	2
61	A4tl	PrG_L_6_5	4
62	A4tl	PrG_R_6_5	4
63	A6cvl	PrG_L_6_6	3
64	A6cvl	PrG_R_6_6	3
65	A1/2/3ll	PCL_L_2_1	4
66	A1/2/3ll	PCL_R_2_1	2
67	A4ll	PCL_L_2_2	2
68	A4ll	PCL_R_2_2	2
69	A38m	STG_L_6_1	5
70	A38m	STG_R_6_1	5
71	A41/42	STG_L_6_2	2
72	A41/42	STG_R_6_2	2
73	TE1.0/TE1.2	STG_L_6_3	2
74	TE1.0/TE1.2	STG_R_6_3	2
75	A22c	STG_L_6_4	2
76	A22c	STG_R_6_4	2
77	A38l	STG_L_6_5	5
78	A38l	STG_R_6_5	5
79	A22r	STG_L_6_6	7
80	A22r	STG_R_6_6	7
81	A21c	MTG_L_4_1	7
82	A21c	MTG_R_4_1	6
83	A21r	MTG_L_4_2	7
84	A21r	MTG_R_4_2	7
85	A37dl	MTG_L_4_3	3
86	A37dl	MTG_R_4_3	3
87	aSTS	MTG_L_4_4	7
88	aSTS	MTG_R_4_4	7
89	A20iv	ITG_L_7_1	5
90	A20iv	ITG_R_7_1	5
91	A37elv	ITG_L_7_2	3
92	A37elv	ITG_R_7_2	3
93	A20r	ITG_L_7_3	5
94	A20r	ITG_R_7_3	5
95	A20il	ITG_L_7_4	7
96	A20il	ITG_R_7_4	5
97	A37vl	ITG_L_7_5	3
98	A37vl	ITG_R_7_5	3
99	A20cl	ITG_L_7_6	6
100	A20cl	ITG_R_7_6	6
101	A20cv	ITG_L_7_7	5
102	A20cv	ITG_R_7_7	5
103	A20rv	FuG_L_3_1	5
104	A20rv	FuG_R_3_1	5
105	A37mv	FuG_L_3_2	1
106	A37mv	FuG_R_3_2	1
107	A37lv	FuG_L_3_3	3
108	A37lv	FuG_R_3_3	1
109	A35/36r	PhG_L_6_1	5
110	A35/36r	PhG_R_6_1	5
111	A35/36c	PhG_L_6_2	5
112	A35/36c	PhG_R_6_2	1
113	TL	PhG_L_6_3	1
114	TL	PhG_R_6_3	1
115	A28/34	PhG_L_6_4	5
116	A28/34	PhG_R_6_4	5
117	TI	PhG_L_6_5	5
118	TI	PhG_R_6_5	5
119	TH	PhG_L_6_6	1
120	TH	PhG_R_6_6	1
121	rpSTS	pSTS_L_2_1	7
122	rpSTS	pSTS_R_2_1	7
123	cpSTS	pSTS_L_2_2	4
124	cpSTS	pSTS_R_2_2	4
125	A7r	SPL_L_5_1	3
126	A7r	SPL_R_5_1	3
127	A7c	SPL_L_5_2	3
128	A7c	SPL_R_5_2	3
129	A5l	SPL_L_5_3	3
130	A5l	SPL_R_5_3	3
131	A7pc	SPL_L_5_4	2
132	A7pc	SPL_R_5_4	2
133	A7ip	SPL_L_5_5	3
134	A7ip	SPL_R_5_5	3
135	A39c	IPL_L_6_1	1
136	A39c	IPL_R_6_1	1
137	A39rd	IPL_L_6_2	6
138	A39rd	IPL_R_6_2	6
139	A40rd	IPL_L_6_3	3
140	A40rd	IPL_R_6_3	3
141	A40c	IPL_L_6_4	7
142	A40c	IPL_R_6_4	6
143	A39rv	IPL_L_6_5	3
144	A39rv	IPL_R_6_5	7
145	A40rv	IPL_L_6_6	2
146	A40rv	IPL_R_6_6	2
147	A7m	PCun_L_4_1	6
148	A7m	PCun_R_4_1	6
149	A5m	PCun_L_4_2	2
150	A5m	PCun_R_4_2	3
151	dmPOS	PCun_L_4_3	1
152	dmPOS	PCun_R_4_3	1
153	A31	PCun_L_4_4	7
154	A31	PCun_R_4_4	7
155	A1/2/3ulhf	PoG_L_4_1	2
156	A1/2/3ulhf	PoG_R_4_1	2
157	A1/2/3tonIa	PoG_L_4_2	2
158	A1/2/3tonIa	PoG_R_4_2	2
159	A2	PoG_L_4_3	3
160	A2	PoG_R_4_3	2
161	A1/2/3tru	PoG_L_4_4	2
162	A1/2/3tru	PoG_R_4_4	2
163	G	INS_L_6_1	2
164	G	INS_R_6_1	2
165	vIa	INS_L_6_2	0
166	vIa	INS_R_6_2	6
167	dIa	INS_L_6_3	4
168	dIa	INS_R_6_3	4
169	vId/vIg	INS_L_6_4	4
170	vId/vIg	INS_R_6_4	4
171	dIg	INS_L_6_5	2
172	dIg	INS_R_6_5	2
173	dId	INS_L_6_6	4
174	dId	INS_R_6_6	4
175	A23d	CG_L_7_1	7
176	A23d	CG_R_7_1	7
177	A24rv	CG_L_7_2	0
178	A24rv	CG_R_7_2	0
179	A32p	CG_L_7_3	7
180	A32p	CG_R_7_3	4
181	A23v	CG_L_7_4	7
182	A23v	CG_R_7_4	1
183	A24cd	CG_L_7_5	4
184	A24cd	CG_R_7_5	4
185	A23c	CG_L_7_6	4
186	A23c	CG_R_7_6	4
187	A32sg	CG_L_7_7	7
188	A32sg	CG_R_7_7	7
189	cLinG	MVOcC_L_5_1	1
190	cLinG	MVOcC_R_5_1	1
191	rCunG	MVOcC_L_5_2	1
192	rCunG	MVOcC_R_5_2	1
193	cCunG	MVOcC_L_5_3	1
194	cCunG	MVOcC_R_5_3	1
195	rLinG	MVOcC_L_5_4	1
196	rLinG	MVOcC_R_5_4	1
197	vmPOS	MVOcC_L_5_5	1
198	vmPOS	MVOcC_R_5_5	1
199	mOccG	LOcC_L_4_1	1
200	mOccG	LOcC_R_4_1	1
201	V5/MT+	LOcC_L_4_2	3
202	V5/MT+	LOcC_R_4_2	1
203	OPC	LOcC_L_4_3	1
204	OPC	LOcC_R_4_3	1
205	iOccG	LOcC_L_4_4	1
206	iOccG	LOcC_R_4_4	1
207	msOccG	LOcC_L_2_1	1
208	msOccG	LOcC_R_2_1	1
209	lsOccG	LOcC_L_2_2	1
210	lsOccG	LOcC_R_2_2	1
211	mAmyg	Amyg_L_2_1	0
212	mAmyg	Amyg_R_2_1	0
213	lAmyg	Amyg_L_2_2	0
214	lAmyg	Amyg_R_2_2	0
215	rHipp	Hipp_L_2_1	0
216	rHipp	Hipp_R_2_1	0
217	cHipp	Hipp_L_2_2	0
218	cHipp	Hipp_R_2_2	0
219	vCa	BG_L_6_1	0
220	vCa	BG_R_6_1	0
221	GP	BG_L_6_2	0
222	GP	BG_R_6_2	0
223	NAC	BG_L_6_3	0
224	NAC	BG_R_6_3	0
225	vmPu	BG_L_6_4	0
226	vmPu	BG_R_6_4	0
227	dCa	BG_L_6_5	0
228	dCa	BG_R_6_5	0
229	dlPu	BG_L_6_6	0
230	dlPu	BG_R_6_6	0
231	mPFtha	Tha_L_8_1	0
232	mPFtha	Tha_R_8_1	0
233	mPMtha	Tha_L_8_2	0
234	mPMtha	Tha_R_8_2	0
235	Stha	Tha_L_8_3	0
236	Stha	Tha_R_8_3	0
237	rTtha	Tha_L_8_4	0
238	rTtha	Tha_R_8_4	0
239	PPtha	Tha_L_8_5	0
240	PPtha	Tha_R_8_5	0
241	Otha	Tha_L_8_6	0
242	Otha	Tha_R_8_6	0
243	cTtha	Tha_L_8_7	0
244	cTtha	Tha_R_8_7	0
245	lPFtha	Tha_L_8_8	0
246	lPFtha	Tha_R_8_8	0

### Sheet: Supplementary Table 8
Supplementary Table 8 | statistics of modular comparisons for each gender group
sex	module	VRF	topology	Sample size	p.value	t	df	p.bonf	signifcance
0	DAN	Alcohol	eg	5087	4.95213e-06	4.57348	3742.29	3.96171e-05	****
0	DAN	Alcohol	eloc	5089	0.00663302	2.71628	3668.71	0.0530642	&
0	DAN	Smoking	eg	7229	0.026531	2.21906	4650.45	0.212248	NS
0	DAN	Smoking	eloc	7232	0.107793	1.6085	4640.16	0.862347	NS
0	DAN	Obesity	eg	7093	0.0155415	2.42031	5176.27	0.124332	NS
0	DAN	Obesity	eloc	7097	0.151743	1.43361	5227.47	1	NS
0	DAN	Hypertension	eg	7254	0.000275081	3.6398	6180.58	0.00220064	**
0	DAN	Hypertension	eloc	7257	0.0153008	2.42586	6099.52	0.122407	NS
0	DAN	Diabetes	eg	7254	0.0191617	2.35227	385.234	0.153294	NS
0	DAN	Diabetes	eloc	7257	0.190626	1.31103	385.599	1	NS
0	DMN	Alcohol	eg	5094	2.03928e-06	4.75712	3673.65	1.63142e-05	****
0	DMN	Alcohol	eloc	5096	1.78531e-06	4.78408	3672.22	1.42825e-05	****
0	DMN	Smoking	eg	7230	0.0304053	2.16542	4722.07	0.243242	NS
0	DMN	Smoking	eloc	7233	0.398386	0.844585	4663.37	1	NS
0	DMN	Obesity	eg	7095	5.67365e-05	4.02942	5047.34	0.000453892	***
0	DMN	Obesity	eloc	7097	0.48743	0.694453	5141.69	1	NS
0	DMN	Hypertension	eg	7255	0.00254534	3.0191	6331.91	0.0203627	*
0	DMN	Hypertension	eloc	7258	0.0264775	2.21966	6266.78	0.21182	NS
0	DMN	Diabetes	eg	7255	0.0120726	2.52188	387.884	0.0965811	&
0	DMN	Diabetes	eloc	7258	0.788877	0.267952	391.048	1	NS
0	FPN	Alcohol	eg	5088	0.0081392	2.64768	3668.8	0.0651136	&
0	FPN	Alcohol	eloc	5076	0.135774	1.49205	3627.49	1	NS
0	FPN	Smoking	eg	7222	0.00331745	2.93815	4797.47	0.0265396	*
0	FPN	Smoking	eloc	7204	0.0550511	1.91894	4759.58	0.440409	NS
0	FPN	Obesity	eg	7087	3.19055e-05	4.16317	5083.48	0.000255244	***
0	FPN	Obesity	eloc	7069	0.607025	0.514357	5023.91	1	NS
0	FPN	Hypertension	eg	7247	2.86604e-05	4.18694	6278.79	0.000229283	***
0	FPN	Hypertension	eloc	7229	0.289764	1.05873	6253.92	1	NS
0	FPN	Diabetes	eg	7247	0.000500199	3.51056	384.471	0.00400159	**
0	FPN	Diabetes	eloc	7229	0.763675	0.300872	384.181	1	NS
0	LM	Alcohol	eg	5103	0.726333	-0.350035	3640.94	1	NS
0	LM	Alcohol	eloc	5096	0.636352	-0.472845	3630.96	1	NS
0	LM	Smoking	eg	7247	0.998135	0.00233817	4779.27	1	NS
0	LM	Smoking	eloc	7236	0.468111	-0.725615	4668.95	1	NS
0	LM	Obesity	eg	7111	0.257511	1.13242	5137.17	1	NS
0	LM	Obesity	eloc	7100	0.319573	-0.995434	5057.61	1	NS
0	LM	Hypertension	eg	7272	0.959758	-0.0504592	6168.41	1	NS
0	LM	Hypertension	eloc	7260	0.358219	-0.918833	6195.74	1	NS
0	LM	Diabetes	eg	7272	0.0305413	2.17101	384.624	0.244331	NS
0	LM	Diabetes	eloc	7260	0.23725	1.18373	385.155	1	NS
0	SMN	Alcohol	eg	5112	1.26171e-06	4.8537	3707.09	1.00937e-05	****
0	SMN	Alcohol	eloc	5096	1.38445e-07	5.27751	3713.69	1.10756e-06	****
0	SMN	Smoking	eg	7255	0.00215108	3.07023	4739.21	0.0172086	*
0	SMN	Smoking	eloc	7236	0.000367505	3.56499	4670.41	0.00294004	**
0	SMN	Obesity	eg	7119	0.0103139	2.56607	5115.46	0.0825112	&
0	SMN	Obesity	eloc	7100	0.500553	0.673668	5113.4	1	NS
0	SMN	Hypertension	eg	7280	1.19844e-05	4.38142	6219.55	9.5875e-05	****
0	SMN	Hypertension	eloc	7261	0.0194362	2.33768	6091.13	0.15549	NS
0	SMN	Diabetes	eg	7280	0.00575227	2.77712	385.133	0.0460181	*
0	SMN	Diabetes	eloc	7261	0.359458	0.917503	381.839	1	NS
0	SUB	Alcohol	eg	5100	7.60663e-05	3.96091	3707.31	0.00060853	***
0	SUB	Alcohol	eloc	5097	0.00199781	3.09276	3711.51	0.0159825	*
0	SUB	Smoking	eg	7244	0.0663802	1.83626	4820.49	0.531042	NS
0	SUB	Smoking	eloc	7238	0.25785	1.13162	4829.27	1	NS
0	SUB	Obesity	eg	7109	7.11969e-06	4.49472	5120.04	5.69575e-05	****
0	SUB	Obesity	eloc	7104	8.1113e-06	4.46682	5076.63	6.48904e-05	****
0	SUB	Hypertension	eg	7269	0.00125182	3.22831	6107.03	0.0100146	*
0	SUB	Hypertension	eloc	7263	1.70271e-05	4.30418	6007.26	0.000136217	***
0	SUB	Diabetes	eg	7269	0.000155589	3.82003	383.622	0.00124471	**
0	SUB	Diabetes	eloc	7263	0.000286291	3.66095	385.832	0.00229033	**
0	VAN	Alcohol	eg	5105	0.000492361	3.48809	3569.24	0.00393889	**
0	VAN	Alcohol	eloc	5098	0.253377	1.14237	3551.59	1	NS
0	VAN	Smoking	eg	7251	0.399107	0.843295	4661.22	1	NS
0	VAN	Smoking	eloc	7243	0.428072	-0.792565	4615.47	1	NS
0	VAN	Obesity	eg	7116	0.91004	0.112994	5119.15	1	NS
0	VAN	Obesity	eloc	7108	0.427319	-0.793852	5077.69	1	NS
0	VAN	Hypertension	eg	7276	0.00235402	3.04276	6199.31	0.0188322	*
0	VAN	Hypertension	eloc	7268	0.000534121	3.46484	6219.34	0.00427297	**
0	VAN	Diabetes	eg	7276	0.183528	1.33237	384.242	1	NS
0	VAN	Diabetes	eloc	7268	0.00741804	2.69167	386.946	0.0593443	&
0	VN	Alcohol	eg	5106	0.0382197	2.07324	3671.14	0.305757	NS
0	VN	Alcohol	eloc	5103	0.0726124	1.79578	3645.63	0.580899	NS
0	VN	Smoking	eg	7249	0.521411	0.641217	4935.39	1	NS
0	VN	Smoking	eloc	7246	0.789357	-0.26716	4867.81	1	NS
0	VN	Obesity	eg	7113	0.00069657	3.39295	5224.67	0.00557256	**
0	VN	Obesity	eloc	7110	0.00999565	2.57692	5223.43	0.0799652	&
0	VN	Hypertension	eg	7274	0.47315	0.717406	6197.78	1	NS
0	VN	Hypertension	eloc	7271	0.358172	0.918923	6181.13	1	NS
0	VN	Diabetes	eg	7274	0.00101498	3.31186	382.628	0.00811987	**
0	VN	Diabetes	eloc	7271	0.00262115	3.02885	383.217	0.0209692	*
1	DAN	Alcohol	eg	5270	4.49747e-06	4.59552	2956.35	3.59798e-05	****
1	DAN	Alcohol	eloc	5283	0.00131768	3.21521	2927.68	0.0105414	*
1	DAN	Smoking	eg	6395	0.0237326	2.26205	5587.42	0.189861	NS
1	DAN	Smoking	eloc	6409	0.179667	1.34195	5557.86	1	NS
1	DAN	Obesity	eg	6290	0.000415299	3.53305	4119.18	0.00332239	**
1	DAN	Obesity	eloc	6303	0.035392	2.10453	4155.8	0.283136	NS
1	DAN	Hypertension	eg	6406	1.50648e-05	4.33126	6064.92	0.000120518	***
1	DAN	Hypertension	eloc	6420	0.00292346	2.97686	6167.11	0.0233877	*
1	DAN	Diabetes	eg	6406	8.63014e-07	4.97454	579.962	6.90411e-06	****
1	DAN	Diabetes	eloc	6420	0.00505358	2.81444	574.634	0.0404286	*
1	DMN	Alcohol	eg	5284	0.000721959	3.38474	2891.03	0.00577567	**
1	DMN	Alcohol	eloc	5273	0.0237977	2.26162	2781.86	0.190382	NS
1	DMN	Smoking	eg	6412	0.593172	0.534275	5595.43	1	NS
1	DMN	Smoking	eloc	6400	0.309784	1.01577	5440.99	1	NS
1	DMN	Obesity	eg	6305	2.87616e-05	4.18792	3984.79	0.000230093	***
1	DMN	Obesity	eloc	6294	0.00231188	3.04891	3958.87	0.0184951	*
1	DMN	Hypertension	eg	6422	0.000885809	3.32615	6044	0.00708647	**
1	DMN	Hypertension	eloc	6411	0.0843797	1.7261	6111.5	0.675038	NS
1	DMN	Diabetes	eg	6422	7.6844e-07	4.99624	598.367	6.14752e-06	****
1	DMN	Diabetes	eloc	6411	2.42748e-07	5.22343	598.839	1.94198e-06	****
1	FPN	Alcohol	eg	5272	0.000561563	3.45328	2966.89	0.0044925	**
1	FPN	Alcohol	eloc	5272	0.48488	0.698568	2799.35	1	NS
1	FPN	Smoking	eg	6403	0.200799	1.27943	5548.6	1	NS
1	FPN	Smoking	eloc	6398	0.0792409	1.75543	5490.21	0.633928	NS
1	FPN	Obesity	eg	6297	3.52302e-05	4.14129	4104.43	0.000281842	***
1	FPN	Obesity	eloc	6293	0.0551053	1.91859	4138.6	0.440842	NS
1	FPN	Hypertension	eg	6413	2.02639e-05	4.26535	6033.97	0.000162111	***
1	FPN	Hypertension	eloc	6410	0.0417201	2.03673	6079.4	0.333761	NS
1	FPN	Diabetes	eg	6413	4.42098e-06	4.63408	586.593	3.53679e-05	****
1	FPN	Diabetes	eloc	6410	0.0168819	2.39608	589.941	0.135056	NS
1	LM	Alcohol	eg	5295	0.763735	0.300609	2772.82	1	NS
1	LM	Alcohol	eloc	5288	0.803566	-0.248758	2807.1	1	NS
1	LM	Smoking	eg	6423	0.357741	0.919756	5475.88	1	NS
1	LM	Smoking	eloc	6420	0.826227	0.219554	5441.84	1	NS
1	LM	Obesity	eg	6316	0.482379	-0.702546	4059.9	1	NS
1	LM	Obesity	eloc	6314	0.000833261	-3.34396	4144.45	0.00666609	**
1	LM	Hypertension	eg	6434	0.765593	-0.298158	6119.91	1	NS
1	LM	Hypertension	eloc	6431	0.587461	0.542548	6090.39	1	NS
1	LM	Diabetes	eg	6434	0.104429	1.62629	583.069	0.835435	NS
1	LM	Diabetes	eloc	6431	0.483866	-0.700547	581.182	1	NS
1	SMN	Alcohol	eg	5299	5.80547e-06	4.54206	2810.09	4.64438e-05	****
1	SMN	Alcohol	eloc	5281	0.165295	1.38785	2763.2	1	NS
1	SMN	Smoking	eg	6429	0.000741676	3.37559	5497.01	0.00593341	**
1	SMN	Smoking	eloc	6408	0.104592	1.62326	5535.9	0.836733	NS
1	SMN	Obesity	eg	6322	0.00069064	3.39586	4105.08	0.00552512	**
1	SMN	Obesity	eloc	6303	0.366388	0.903359	4175.14	1	NS
1	SMN	Hypertension	eg	6439	4.71653e-07	5.04289	6168.99	3.77323e-06	****
1	SMN	Hypertension	eloc	6419	0.00681329	2.70675	6119.76	0.0545063	&
1	SMN	Diabetes	eg	6439	2.96443e-10	6.41261	581.123	2.37155e-09	****
1	SMN	Diabetes	eloc	6419	0.000657695	3.42512	583.439	0.00526156	**
1	SUB	Alcohol	eg	5287	0.155031	1.42236	2861.11	1	NS
1	SUB	Alcohol	eloc	5287	0.283326	-1.07308	2788.31	1	NS
1	SUB	Smoking	eg	6415	0.439399	0.773265	5427.01	1	NS
1	SUB	Smoking	eloc	6412	0.671804	0.423697	5314.67	1	NS
1	SUB	Obesity	eg	6309	0.527703	0.63157	4126.31	1	NS
1	SUB	Obesity	eloc	6306	0.657141	0.443896	4173.16	1	NS
1	SUB	Hypertension	eg	6426	0.439076	0.773805	6195.76	1	NS
1	SUB	Hypertension	eloc	6423	0.0241457	2.25536	6151.9	0.193166	NS
1	SUB	Diabetes	eg	6426	4.32901e-06	4.63897	581.615	3.46321e-05	****
1	SUB	Diabetes	eloc	6423	0.000102861	3.91099	576.695	0.000822887	***
1	VAN	Alcohol	eg	5286	0.00052983	3.46925	2784.99	0.00423864	**
1	VAN	Alcohol	eloc	5289	0.212225	1.24775	2844.4	1	NS
1	VAN	Smoking	eg	6413	0.047461	1.9826	5609.17	0.379688	NS
1	VAN	Smoking	eloc	6419	0.219109	1.22904	5604.58	1	NS
1	VAN	Obesity	eg	6306	0.199228	1.28396	4040.53	1	NS
1	VAN	Obesity	eloc	6312	0.299175	-1.03834	4047.37	1	NS
1	VAN	Hypertension	eg	6423	0.00558196	2.77236	6111.35	0.0446557	*
1	VAN	Hypertension	eloc	6429	0.00706243	2.6948	6070.89	0.0564995	&
1	VAN	Diabetes	eg	6423	0.0133541	2.48181	579.503	0.106832	NS
1	VAN	Diabetes	eloc	6429	0.0278417	2.20509	576.836	0.222734	NS
1	VN	Alcohol	eg	5298	0.0233372	2.26909	2849.31	0.186697	NS
1	VN	Alcohol	eloc	5301	0.0950194	1.67005	2843.45	0.760155	NS
1	VN	Smoking	eg	6423	0.0885907	1.70318	5432.64	0.708726	NS
1	VN	Smoking	eloc	6426	0.0586927	1.89088	5473.27	0.469542	NS
1	VN	Obesity	eg	6316	0.0296555	2.1754	4202.52	0.237244	NS
1	VN	Obesity	eloc	6319	0.152235	1.43194	4161.28	1	NS
1	VN	Hypertension	eg	6434	0.0425727	2.0283	6149.8	0.340582	NS
1	VN	Hypertension	eloc	6437	0.0619277	1.86715	6152.57	0.495422	NS
1	VN	Diabetes	eg	6434	4.28111e-06	4.64149	579.886	3.42489e-05	****
1	VN	Diabetes	eloc	6437	9.35649e-05	3.93425	580.168	0.000748519	***

### Sheet: Supplementary Table 9
Supplementary Table 9 | nodal statistics of combined vascular risk within each gender group
sex	region	measure	Sample size	p.value.vrs	estimate.vrs	se.vrs
0	1	NE	4946	0.14959	-0.0206015	0.0142946
0	2	NE	4954	0.0515429	-0.0275175	0.0141304
0	3	NE	4959	0.0132156	-0.034762	0.0140237
0	4	NE	4956	0.0468842	-0.0282883	0.0142307
0	5	NE	4959	0.00112673	-0.045524	0.01397
0	6	NE	4954	0.00338158	-0.0410014	0.0139834
0	7	NE	4958	0.066725	-0.0258851	0.0141146
0	8	NE	4961	0.0532969	-0.0275372	0.0142461
0	9	NE	4939	0.0124675	-0.0357521	0.0143035
0	10	NE	4956	0.000178512	-0.0531952	0.0141836
0	11	NE	4952	0.0914846	-0.0238815	0.0141483
0	12	NE	4956	0.00815661	-0.0369639	0.0139667
0	13	NE	4960	0.000409114	-0.0495433	0.014009
0	14	NE	4954	0.000195755	-0.0512241	0.0137433
0	15	NE	4958	0.000418357	-0.048734	0.0138033
0	16	NE	4962	0.000135728	-0.0529815	0.0138738
0	17	NE	4950	1.41027e-05	-0.058995	0.0135727
0	18	NE	4953	0.00923149	-0.0365273	0.0140253
0	19	NE	4951	7.04413e-07	-0.067963	0.0136842
0	20	NE	4964	1.02314e-05	-0.0606372	0.0137289
0	21	NE	4958	6.18383e-06	-0.0615158	0.013595
0	22	NE	4959	3.36483e-05	-0.057711	0.0139028
0	23	NE	4956	8.7482e-08	-0.0734642	0.0137087
0	24	NE	4969	0.000328316	-0.0502835	0.0139895
0	25	NE	4956	0.0111188	-0.0348218	0.01371
0	26	NE	4957	0.00627637	-0.0383585	0.0140294
0	27	NE	4968	1.69742e-07	-0.0730023	0.0139392
0	28	NE	4960	3.00081e-09	-0.0818199	0.013769
0	29	NE	4961	0.119963	-0.0219366	0.0141054
0	30	NE	4958	7.59554e-05	-0.0563474	0.0142287
0	31	NE	4954	0.000335446	-0.0506561	0.0141152
0	32	NE	4958	0.000258075	-0.051784	0.0141612
0	33	NE	4937	0.00779167	-0.0375101	0.0140907
0	34	NE	4960	3.94586e-05	-0.0592977	0.0144125
0	35	NE	4956	1.3008e-06	-0.0669549	0.0138178
0	36	NE	4964	0.000203575	-0.0533938	0.0143636
0	37	NE	4949	0.00121112	-0.0448435	0.0138487
0	38	NE	4958	0.0125219	-0.0361105	0.0144558
0	39	NE	4939	0.157159	-0.0203167	0.014359
0	40	NE	4952	0.00169438	-0.0453054	0.0144245
0	41	NE	4958	0.000738552	-0.0480692	0.0142345
0	42	NE	4958	0.00177936	-0.0433888	0.0138779
0	43	NE	4960	0.00122697	-0.0439686	0.0135941
0	44	NE	4960	1.41061e-05	-0.0598265	0.0137642
0	45	NE	4964	6.61457e-05	-0.0552253	0.0138301
0	46	NE	4962	0.00153545	-0.0442593	0.0139635
0	47	NE	4961	0.13063	-0.0213072	0.0140932
0	48	NE	4967	0.00876859	-0.0370911	0.0141462
0	49	NE	4958	4.85218e-05	-0.0578545	0.0142281
0	50	NE	4962	0.0120009	-0.0359278	0.0142965
0	51	NE	4959	0.000580467	-0.0468652	0.0136125
0	52	NE	4963	0.0036361	-0.0410994	0.0141259
0	53	NE	4931	6.95779e-05	-0.0557404	0.0140013
0	54	NE	4950	0.488181	-0.0100473	0.0144928
0	55	NE	4947	0.0116895	-0.0353824	0.0140278
0	56	NE	4954	0.00456986	-0.0404387	0.0142532
0	57	NE	4959	1.19562e-05	-0.0607269	0.0138557
0	58	NE	4955	0.114772	-0.0223589	0.0141747
0	59	NE	4954	4.20829e-05	-0.0572462	0.0139646
0	60	NE	4958	0.00390318	-0.0405824	0.0140558
0	61	NE	4954	0.000645597	-0.0482913	0.0141456
0	62	NE	4961	0.563456	-0.00837305	0.0144924
0	63	NE	4951	9.57153e-06	-0.0618895	0.0139667
0	64	NE	4955	0.0239989	-0.0325224	0.0144042
0	65	NE	4958	7.60528e-06	-0.0633972	0.0141488
0	66	NE	4959	1.4129e-05	-0.0602979	0.0138738
0	67	NE	4954	1.50674e-06	-0.068528	0.0142287
0	68	NE	4956	0.000399994	-0.0501239	0.0141493
0	69	NE	4970	0.000310388	-0.0517916	0.0143506
0	70	NE	4975	0.00836808	-0.037794	0.0143273
0	71	NE	4970	9.36198e-09	-0.0778781	0.01354
0	72	NE	4966	7.18374e-06	-0.0636825	0.0141739
0	73	NE	4960	1.49731e-08	-0.0795579	0.0140282
0	74	NE	4957	0.000735676	-0.0478393	0.0141619
0	75	NE	4960	8.17595e-10	-0.0834452	0.0135608
0	76	NE	4961	1.17736e-05	-0.0615038	0.0140222
0	77	NE	4971	0.000124651	-0.0540306	0.0140711
0	78	NE	4969	2.36841e-05	-0.0603006	0.0142521
0	79	NE	4962	5.75072e-09	-0.0808371	0.013856
0	80	NE	4956	3.58735e-05	-0.0577367	0.0139585
0	81	NE	4955	3.09423e-07	-0.0711923	0.0138922
0	82	NE	4955	3.73811e-05	-0.0577007	0.0139819
0	83	NE	4960	4.03459e-07	-0.0707007	0.0139336
0	84	NE	4968	2.95092e-05	-0.0588808	0.0140826
0	85	NE	4962	2.83764e-07	-0.0707661	0.0137651
0	86	NE	4962	0.000112751	-0.0535902	0.0138675
0	87	NE	4961	4.90159e-08	-0.0751887	0.0137626
0	88	NE	4960	2.43834e-07	-0.0717032	0.0138703
0	89	NE	4961	0.0777496	-0.0252008	0.0142841
0	90	NE	4956	0.0118743	-0.0357993	0.0142242
0	91	NE	4958	0.145153	-0.0205511	0.0141042
0	92	NE	4959	0.615107	-0.00715028	0.0142201
0	93	NE	4966	0.0101167	-0.0361979	0.0140695
0	94	NE	4957	0.0170982	-0.0340028	0.0142546
0	95	NE	4957	0.000169514	-0.0523973	0.0139227
0	96	NE	4962	0.00256601	-0.0427347	0.0141648
0	97	NE	4960	0.0291967	-0.0305445	0.0140019
0	98	NE	4959	0.00127084	-0.0456268	0.0141508
0	99	NE	4946	0.00575159	-0.0385077	0.0139378
0	100	NE	4958	0.742186	-0.00466559	0.0141821
0	101	NE	4960	0.144379	-0.0207202	0.0141928
0	102	NE	4950	0.0839696	-0.0246677	0.0142716
0	103	NE	4960	0.0018238	-0.0439418	0.0140875
0	104	NE	4963	0.00290817	-0.0419012	0.0140667
0	105	NE	4963	0.00904231	-0.0368808	0.0141226
0	106	NE	4963	0.00232713	-0.0430576	0.0141333
0	107	NE	4956	0.00690303	-0.037829	0.0139972
0	108	NE	4957	0.00416958	-0.0403667	0.0140829
0	109	NE	4961	0.00584526	-0.039531	0.0143357
0	110	NE	4952	0.536648	-0.00886758	0.0143504
0	111	NE	4954	0.000141449	-0.0536877	0.0140965
0	112	NE	4955	0.0017456	-0.0445964	0.0142385
0	113	NE	4965	0.00373061	-0.0409637	0.0141183
0	114	NE	4966	0.000860235	-0.0471123	0.014128
0	115	NE	4967	0.110462	-0.0229448	0.0143728
0	116	NE	4975	0.0686027	-0.0260376	0.0142952
0	117	NE	4976	0.278972	-0.0156747	0.0144768
0	118	NE	4975	0.048412	-0.0284904	0.0144312
0	119	NE	4962	6.00683e-05	-0.057332	0.0142759
0	120	NE	4963	1.87929e-06	-0.067907	0.0142313
0	121	NE	4946	8.16641e-09	-0.0781092	0.0135256
0	122	NE	4958	4.00552e-06	-0.063224	0.013696
0	123	NE	4950	7.67652e-07	-0.0670208	0.0135403
0	124	NE	4954	5.1221e-05	-0.0562047	0.0138656
0	125	NE	4959	9.39983e-06	-0.0624193	0.0140738
0	126	NE	4965	5.47252e-06	-0.0641418	0.0140948
0	127	NE	4961	5.45291e-05	-0.0568235	0.0140693
0	128	NE	4964	0.00308897	-0.0417495	0.0141037
0	129	NE	4963	2.9977e-06	-0.0638799	0.0136603
0	130	NE	4967	3.57918e-05	-0.0573454	0.0138621
0	131	NE	4966	2.82242e-05	-0.0583582	0.0139239
0	132	NE	4967	0.0564489	-0.0265915	0.0139369
0	133	NE	4963	0.000183297	-0.0519288	0.0138706
0	134	NE	4964	3.17473e-05	-0.0583188	0.0140042
0	135	NE	4957	5.92962e-08	-0.0737137	0.0135773
0	136	NE	4961	2.16281e-05	-0.0591999	0.0139246
0	137	NE	4959	1.54359e-10	-0.0865995	0.0135006
0	138	NE	4963	2.44995e-07	-0.0718131	0.013894
0	139	NE	4965	3.832e-12	-0.0951816	0.0136747
0	140	NE	4956	2.0645e-09	-0.0826374	0.0137643
0	141	NE	4957	2.12065e-11	-0.0909903	0.0135545
0	142	NE	4960	5.64213e-09	-0.0803855	0.0137711
0	143	NE	4955	1.86626e-08	-0.0752645	0.0133609
0	144	NE	4959	1.35448e-06	-0.0663243	0.0137105
0	145	NE	4967	9.01088e-08	-0.0723709	0.0135183
0	146	NE	4955	2.09838e-06	-0.0664532	0.0139922
0	147	NE	4967	3.50749e-05	-0.0588089	0.0141999
0	148	NE	4954	0.000212678	-0.051862	0.0139933
0	149	NE	4966	3.39463e-07	-0.0721231	0.0141223
0	150	NE	4962	1.15899e-05	-0.0604379	0.0137684
0	151	NE	4959	0.00839646	-0.0376261	0.0142699
0	152	NE	4959	0.00536759	-0.0394079	0.0141484
0	153	NE	4957	0.000332777	-0.0512338	0.0142679
0	154	NE	4957	0.00585791	-0.0388554	0.0140943
0	155	NE	4959	1.2503e-07	-0.0739166	0.0139632
0	156	NE	4958	0.00015417	-0.0527926	0.0139399
0	157	NE	4964	5.32913e-05	-0.0561403	0.0138816
0	158	NE	4962	0.00994687	-0.036785	0.0142652
0	159	NE	4964	4.28278e-07	-0.070249	0.0138758
0	160	NE	4960	4.81643e-05	-0.0564212	0.0138697
0	161	NE	4962	1.12134e-07	-0.0743531	0.0139929
0	162	NE	4958	2.20872e-06	-0.0656399	0.0138513
0	163	NE	4969	0.00015747	-0.0503181	0.013305
0	164	NE	4969	0.00955394	-0.0366362	0.0141312
0	165	NE	4971	0.00118392	-0.0439488	0.0135452
0	166	NE	4959	0.406834	-0.0117214	0.0141299
0	167	NE	4963	4.63139e-05	-0.053315	0.0130767
0	168	NE	4971	0.00793718	-0.0376074	0.0141605
0	169	NE	4969	0.000170683	-0.0498483	0.0132514
0	170	NE	4956	2.40265e-05	-0.0578725	0.0136887
0	171	NE	4973	0.000296665	-0.0478803	0.0132239
0	172	NE	4974	0.00863253	-0.0368894	0.0140407
0	173	NE	4959	1.78847e-06	-0.0628045	0.0131344
0	174	NE	4963	0.440508	-0.0107056	0.0138781
0	175	NE	4958	0.000815715	-0.0480546	0.014347
0	176	NE	4957	0.000269814	-0.050998	0.0139901
0	177	NE	4964	0.748096	-0.00463383	0.014428
0	178	NE	4962	0.00219415	-0.043063	0.0140536
0	179	NE	4961	0.396406	-0.0120187	0.0141709
0	180	NE	4975	0.14183	-0.0210195	0.0143063
0	181	NE	4961	0.0229683	-0.0325628	0.0143154
0	182	NE	4959	0.0136401	-0.0350038	0.014186
0	183	NE	4970	0.411993	-0.0116438	0.0141918
0	184	NE	4969	0.0187846	-0.033227	0.0141359
0	185	NE	4968	0.00045463	-0.0490948	0.0139931
0	186	NE	4957	0.00969015	-0.0366893	0.0141784
0	187	NE	4966	0.326688	-0.013983	0.0142552
0	188	NE	4980	0.752776	-0.00436065	0.0138434
0	189	NE	4963	0.000306696	-0.0515602	0.0142742
0	190	NE	4962	0.00880393	-0.0371872	0.0141903
0	191	NE	4965	0.206422	-0.0181617	0.0143726
0	192	NE	4958	0.00255033	-0.0428019	0.0141783
0	193	NE	4973	0.00207973	-0.0441162	0.0143224
0	194	NE	4956	0.0660314	-0.0261396	0.014217
0	195	NE	4960	0.0054804	-0.0395351	0.0142286
0	196	NE	4967	0.000103764	-0.0547802	0.0141014
0	197	NE	4962	0.0300532	-0.0312522	0.0144019
0	198	NE	4957	0.00019008	-0.0529414	0.0141758
0	199	NE	4969	0.00109615	-0.0461489	0.0141278
0	200	NE	4960	0.200831	-0.018256	0.0142697
0	201	NE	4964	0.000521523	-0.04778	0.0137626
0	202	NE	4960	0.000218954	-0.051801	0.0140048
0	203	NE	4965	6.8869e-08	-0.0768999	0.0142348
0	204	NE	4961	9.29332e-05	-0.0558492	0.0142781
0	205	NE	4969	0.00162484	-0.0444995	0.0141128
0	206	NE	4960	0.102614	-0.0231611	0.0141865
0	207	NE	4969	0.00236005	-0.0435207	0.0143052
0	208	NE	4961	0.00330259	-0.0417057	0.014188
0	209	NE	4960	0.000541586	-0.0488472	0.0141114
0	210	NE	4951	0.000395987	-0.0504218	0.0142227
0	211	NE	4921	0.151882	-0.0205073	0.0143094
0	212	NE	4937	0.466021	-0.0105088	0.0144149
0	213	NE	4961	0.00124987	-0.0459826	0.0142401
0	214	NE	4964	2.86914e-05	-0.0591138	0.0141167
0	215	NE	4969	1.36673e-05	-0.0596214	0.0136951
0	216	NE	4966	3.2864e-05	-0.0570187	0.0137181
0	217	NE	4968	0.0127426	-0.0346712	0.0139142
0	218	NE	4962	8.16352e-05	-0.0547901	0.0138962
0	219	NE	4960	3.09854e-10	-0.0890112	0.0141139
0	220	NE	4955	5.86888e-10	-0.088404	0.0142445
0	221	NE	4965	4.12409e-06	-0.0642474	0.013936
0	222	NE	4959	5.64716e-05	-0.0568597	0.0141071
0	223	NE	4964	8.79018e-09	-0.0807008	0.0140047
0	224	NE	4959	5.00177e-06	-0.0646108	0.0141389
0	225	NE	4962	2.29908e-10	-0.0901763	0.0141942
0	226	NE	4959	4.1927e-08	-0.0782004	0.0142413
0	227	NE	4918	0.00010282	-0.0554494	0.0142654
0	228	NE	4948	0.00770958	-0.0383428	0.0143842
0	229	NE	4966	3.84611e-07	-0.0713	0.0140265
0	230	NE	4964	9.24287e-07	-0.0688436	0.0140117
0	231	NE	4963	6.6241e-08	-0.0755153	0.0139603
0	232	NE	4951	1.0845e-05	-0.0631126	0.0143304
0	233	NE	4971	6.99685e-08	-0.0746165	0.0138194
0	234	NE	4961	1.3848e-08	-0.0788669	0.0138735
0	235	NE	4955	2.33541e-07	-0.0718212	0.0138714
0	236	NE	4959	3.52196e-10	-0.0857932	0.013647
0	237	NE	4965	1.63943e-08	-0.0785298	0.0138853
0	238	NE	4962	3.39539e-05	-0.0584227	0.0140813
0	239	NE	4963	4.8655e-08	-0.076137	0.0139328
0	240	NE	4958	4.12136e-06	-0.0657035	0.0142515
0	241	NE	4971	6.47419e-08	-0.0760872	0.0140554
0	242	NE	4966	0.000141151	-0.0536984	0.0140974
0	243	NE	4955	1.82903e-09	-0.0839377	0.013935
0	244	NE	4937	2.76639e-08	-0.0778319	0.0139872
0	245	NE	4964	2.56554e-08	-0.0772709	0.0138535
0	246	NE	4961	3.20547e-07	-0.0721139	0.0140905
0	1	NLE	4931	0.815506	-0.00339423	0.0145462
0	2	NLE	4928	0.502017	-0.00974805	0.0145197
0	3	NLE	4940	0.558029	-0.00849696	0.0145046
0	4	NLE	4924	0.372973	0.0129547	0.0145395
0	5	NLE	4940	0.186478	-0.019168	0.0145075
0	6	NLE	4930	0.037952	-0.0301616	0.0145292
0	7	NLE	4928	0.748153	-0.0046717	0.0145493
0	8	NLE	4909	0.633638	0.0069236	0.0145258
0	9	NLE	4934	0.353394	-0.0134914	0.0145363
0	10	NLE	4915	0.0153927	0.035195	0.0145204
0	11	NLE	4933	0.746117	0.00470847	0.0145421
0	12	NLE	4933	0.00782035	-0.0386012	0.0145073
0	13	NLE	4949	0.029342	-0.0314039	0.0144088
0	14	NLE	4941	0.879961	-0.00218184	0.0144467
0	15	NLE	4945	0.00237075	-0.0438266	0.0144122
0	16	NLE	4921	0.255404	-0.0163621	0.0143849
0	17	NLE	4947	1.4976e-05	-0.060515	0.013965
0	18	NLE	4942	0.0255431	-0.0320339	0.0143408
0	19	NLE	4950	0.180766	-0.0191436	0.0143014
0	20	NLE	4944	7.93928e-05	-0.0566242	0.014337
0	21	NLE	4944	4.05084e-05	-0.0572338	0.0139315
0	22	NLE	4950	3.8935e-05	-0.0580787	0.0141056
0	23	NLE	4916	0.285347	-0.0151403	0.0141697
0	24	NLE	4917	0.0764436	-0.0250831	0.0141546
0	25	NLE	4911	0.515364	-0.00934653	0.014367
0	26	NLE	4909	0.6607	-0.00632253	0.014403
0	27	NLE	4950	0.423944	-0.011286	0.0141134
0	28	NLE	4949	0.00867937	-0.0373937	0.0142426
0	29	NLE	4920	0.131053	-0.0215507	0.01427
0	30	NLE	4904	0.268378	-0.0160183	0.0144709
0	31	NLE	4917	0.887112	-0.00204996	0.0144397
0	32	NLE	4902	0.0134085	-0.0358936	0.0145106
0	33	NLE	4924	0.0981304	-0.0234902	0.0141995
0	34	NLE	4917	0.743735	-0.00474105	0.0145017
0	35	NLE	4934	0.00228038	-0.0438604	0.014368
0	36	NLE	4944	0.324301	-0.01424	0.0144458
0	37	NLE	4954	0.000140117	-0.0531496	0.0139466
0	38	NLE	4956	0.000280731	-0.0524191	0.0144205
0	39	NLE	4931	0.0231441	-0.0321989	0.0141736
0	40	NLE	4915	0.121086	-0.0225388	0.0145365
0	41	NLE	4945	0.971162	-0.00052122	0.0144172
0	42	NLE	4950	0.622581	-0.00704685	0.0143163
0	43	NLE	4931	0.509112	-0.00950247	0.0143918
0	44	NLE	4927	0.0130391	-0.0357869	0.0144093
0	45	NLE	4943	0.000196914	-0.0536734	0.0144062
0	46	NLE	4944	0.492801	-0.00995684	0.0145162
0	47	NLE	4951	0.00502129	-0.0401651	0.0143094
0	48	NLE	4942	0.0194868	-0.0335889	0.0143736
0	49	NLE	4951	0.0366447	-0.0301112	0.0144055
0	50	NLE	4946	0.161504	-0.0201936	0.0144215
0	51	NLE	4965	0.00599288	-0.0392139	0.014263
0	52	NLE	4946	7.91676e-05	-0.0570292	0.0144371
0	53	NLE	4940	0.454324	-0.0108334	0.0144777
0	54	NLE	4933	0.0873056	-0.0248125	0.0145092
0	55	NLE	4929	0.419248	-0.0117346	0.0145267
0	56	NLE	4923	0.0365781	0.0303859	0.0145317
0	57	NLE	4932	0.489186	0.0100393	0.0145149
0	58	NLE	4921	0.493193	0.00991876	0.0144738
0	59	NLE	4930	0.570537	-0.00823847	0.0145223
0	60	NLE	4912	0.208798	0.0181001	0.0143989
0	61	NLE	4943	0.000120084	-0.0547289	0.014219
0	62	NLE	4937	0.0128801	-0.0360973	0.0145088
0	63	NLE	4906	0.242734	-0.0167643	0.0143491
0	64	NLE	4907	0.636833	0.00685576	0.01452
0	65	NLE	4918	0.878903	-0.00221248	0.0145206
0	66	NLE	4917	0.303777	-0.014949	0.0145352
0	67	NLE	4919	0.33814	0.0138805	0.0144899
0	68	NLE	4894	0.0598722	0.0271809	0.0144413
0	69	NLE	4931	0.0387817	-0.0299493	0.014489
0	70	NLE	4955	0.383285	-0.0126537	0.0145122
0	71	NLE	4915	0.0589804	-0.0274516	0.0145341
0	72	NLE	4906	0.644247	0.00671557	0.0145422
0	73	NLE	4920	0.0343943	-0.0302868	0.0143132
0	74	NLE	4915	0.936507	-0.00115524	0.0145012
0	75	NLE	4927	0.00111751	-0.0452522	0.0138766
0	76	NLE	4908	0.682439	0.00591089	0.0144464
0	77	NLE	4962	3.89824e-05	-0.0592351	0.0143875
0	78	NLE	4949	0.115176	-0.0227345	0.0144289
0	79	NLE	4963	2.57347e-05	-0.0587018	0.0139361
0	80	NLE	4955	0.000367903	-0.0505706	0.0141871
0	81	NLE	4941	0.0172565	-0.0337218	0.014157
0	82	NLE	4963	0.00268352	-0.0427701	0.0142408
0	83	NLE	4954	0.175129	-0.0192926	0.0142266
0	84	NLE	4953	0.221683	-0.0176042	0.0144035
0	85	NLE	4920	0.579511	-0.00785129	0.0141685
0	86	NLE	4918	0.149111	-0.0205714	0.014257
0	87	NLE	4933	0.00252266	-0.0428958	0.0141938
0	88	NLE	4948	0.0784746	-0.0252023	0.0143198
0	89	NLE	4929	0.0388651	-0.0296309	0.0143411
0	90	NLE	4954	0.178141	-0.0192389	0.014286
0	91	NLE	4918	0.0384072	-0.0294842	0.0142365
0	92	NLE	4942	0.00905084	-0.0375543	0.0143823
0	93	NLE	4949	0.123104	-0.0221989	0.0143949
0	94	NLE	4938	0.258861	-0.0163617	0.0144895
0	95	NLE	4956	0.047372	-0.0281238	0.0141792
0	96	NLE	4937	0.410758	-0.0119133	0.014482
0	97	NLE	4927	0.138849	-0.0209623	0.0141606
0	98	NLE	4924	0.537056	-0.00889804	0.0144141
0	99	NLE	4933	0.0261008	-0.0313756	0.014099
0	100	NLE	4938	0.539635	-0.00886328	0.0144493
0	101	NLE	4929	0.0345176	0.0306505	0.014495
0	102	NLE	4938	0.65859	-0.00640395	0.0144923
0	103	NLE	4946	0.0653333	-0.0265196	0.0143864
0	104	NLE	4964	0.000930786	-0.0470309	0.0141974
0	105	NLE	4926	0.00634555	-0.0391619	0.0143423
0	106	NLE	4944	0.107819	-0.0233345	0.0145083
0	107	NLE	4949	0.000127811	-0.0540306	0.0140938
0	108	NLE	4946	0.0323247	-0.0307873	0.0143801
0	109	NLE	4943	0.365842	-0.0130405	0.0144194
0	110	NLE	4957	0.273257	-0.0157946	0.0144149
0	111	NLE	4949	0.000193894	-0.0534556	0.0143327
0	112	NLE	4974	0.000610396	-0.0490634	0.0143078
0	113	NLE	4953	0.00309754	-0.0426777	0.0144214
0	114	NLE	4947	0.163709	-0.0201212	0.0144454
0	115	NLE	4911	0.776559	0.00410748	0.0144721
0	116	NLE	4950	0.688035	0.00582673	0.0145107
0	117	NLE	4954	0.688396	-0.00583109	0.0145393
0	118	NLE	4938	0.105772	0.0235165	0.0145362
0	119	NLE	4933	0.0853906	-0.0248676	0.0144531
0	120	NLE	4958	0.0745576	-0.0255313	0.0143149
0	121	NLE	4946	4.21707e-05	-0.057537	0.0140371
0	122	NLE	4927	0.0357286	-0.0302211	0.0143871
0	123	NLE	4942	8.48681e-06	-0.0632365	0.0141876
0	124	NLE	4932	0.000211699	-0.0528397	0.0142526
0	125	NLE	4936	0.0181307	-0.0342096	0.0144728
0	126	NLE	4930	0.180559	-0.0194353	0.0145124
0	127	NLE	4947	0.0314699	-0.0310204	0.0144168
0	128	NLE	4940	0.0888709	-0.0246931	0.0145107
0	129	NLE	4946	0.402753	-0.0120932	0.014452
0	130	NLE	4918	0.17653	-0.0195735	0.0144806
0	131	NLE	4933	0.678309	-0.00601332	0.0144971
0	132	NLE	4929	0.0749596	-0.0258733	0.0145267
0	133	NLE	4939	0.00144202	-0.0460611	0.0144488
0	134	NLE	4939	0.122768	-0.0223766	0.0144971
0	135	NLE	4938	0.0329746	-0.0303119	0.014211
0	136	NLE	4948	0.00131381	-0.0459398	0.0142902
0	137	NLE	4918	0.735944	-0.00484228	0.0143582
0	138	NLE	4929	0.146381	-0.0207428	0.0142792
0	139	NLE	4933	0.958059	-0.000758751	0.014427
0	140	NLE	4925	0.0281698	-0.0315486	0.0143693
0	141	NLE	4926	0.0735364	-0.0254654	0.0142275
0	142	NLE	4933	0.0261184	-0.0318735	0.0143245
0	143	NLE	4961	0.000726202	-0.0470332	0.0139086
0	144	NLE	4950	6.45928e-05	-0.0569641	0.0142454
0	145	NLE	4944	0.00187309	-0.043977	0.0141345
0	146	NLE	4955	0.00393833	-0.04126	0.0143045
0	147	NLE	4940	0.32003	-0.0144639	0.0145439
0	148	NLE	4923	0.978823	0.000386299	0.0145524
0	149	NLE	4944	0.00677216	-0.0393292	0.0145181
0	150	NLE	4924	0.0109133	-0.0369859	0.0145247
0	151	NLE	4949	0.0713273	-0.0261614	0.0145037
0	152	NLE	4964	0.00239837	-0.0438089	0.014423
0	153	NLE	4929	0.254655	-0.0165329	0.0145122
0	154	NLE	4929	0.875072	-0.00228616	0.0145405
0	155	NLE	4950	0.268476	-0.0159339	0.0143976
0	156	NLE	4945	0.559156	0.00848571	0.014527
0	157	NLE	4952	0.00507364	-0.0395116	0.0140933
0	158	NLE	4957	0.00447726	-0.0411592	0.0144737
0	159	NLE	4941	0.167359	-0.0200457	0.014516
0	160	NLE	4939	0.0733374	-0.0259647	0.0144965
0	161	NLE	4929	0.189341	0.0190652	0.0145235
0	162	NLE	4917	0.221316	0.0176976	0.0144684
0	163	NLE	4953	0.0448568	-0.0285784	0.0142429
0	164	NLE	4925	0.0843127	-0.0250964	0.0145357
0	165	NLE	4938	0.407523	-0.0118673	0.0143268
0	166	NLE	4939	0.521095	0.00931189	0.0145112
0	167	NLE	4951	0.311697	-0.0143558	0.0141888
0	168	NLE	4920	0.84636	-0.00281947	0.0145502
0	169	NLE	4957	0.000371673	-0.0503508	0.0141361
0	170	NLE	4948	0.087888	-0.0248186	0.0145394
0	171	NLE	4940	0.193656	-0.0184675	0.0142056
0	172	NLE	4937	0.00467882	-0.04108	0.0145178
0	173	NLE	4955	0.0786536	-0.0251801	0.0143157
0	174	NLE	4940	0.255034	-0.0165486	0.0145375
0	175	NLE	4903	0.0368758	0.0303557	0.0145403
0	176	NLE	4878	0.502281	0.00975753	0.0145428
0	177	NLE	4927	0.568351	0.00826712	0.0144905
0	178	NLE	4951	0.744561	-0.00466516	0.0143174
0	179	NLE	4924	0.839386	0.00294361	0.0145228
0	180	NLE	4913	0.473498	0.0103669	0.0144616
0	181	NLE	4958	0.646541	0.00664878	0.014498
0	182	NLE	4945	0.100823	-0.0237279	0.0144578
0	183	NLE	4941	0.284244	-0.0155306	0.0145017
0	184	NLE	4945	0.559637	0.00844991	0.0144834
0	185	NLE	4931	0.00668965	-0.0393337	0.014498
0	186	NLE	4947	0.932914	0.00122172	0.0145126
0	187	NLE	4942	0.767667	-0.00428741	0.0145117
0	188	NLE	4926	0.783866	0.0039683	0.0144671
0	189	NLE	4900	0.619502	0.00721562	0.0145304
0	190	NLE	4926	0.901119	-0.001807	0.0145429
0	191	NLE	4914	0.655014	-0.0064882	0.0145204
0	192	NLE	4919	0.511443	-0.00955305	0.0145484
0	193	NLE	4919	0.811238	0.003473	0.014541
0	194	NLE	4918	0.0652328	-0.0267716	0.0145177
0	195	NLE	4943	0.495476	-0.00990291	0.0145273
0	196	NLE	4949	0.00969779	-0.0375149	0.014499
0	197	NLE	4933	0.109184	-0.0232031	0.0144824
0	198	NLE	4922	0.206729	0.0183312	0.0145166
0	199	NLE	4936	0.000133471	-0.0551737	0.0144322
0	200	NLE	4916	0.933914	-0.00120533	0.0145351
0	201	NLE	4924	0.178692	-0.0194019	0.0144254
0	202	NLE	4915	0.640834	-0.00678914	0.0145514
0	203	NLE	4929	0.54837	-0.00869184	0.0144805
0	204	NLE	4925	0.988323	-0.000212611	0.0145265
0	205	NLE	4920	0.238245	-0.0170744	0.0144757
0	206	NLE	4937	0.120757	-0.0225506	0.0145313
0	207	NLE	4930	0.0774894	-0.0256037	0.0144997
0	208	NLE	4924	0.497483	-0.00985481	0.0145243
0	209	NLE	4947	0.0116431	-0.0365799	0.0144945
0	210	NLE	4934	0.0738522	-0.0259968	0.0145404
0	211	NLE	4919	0.109583	-0.0231903	0.0144908
0	212	NLE	4943	0.405043	-0.0120941	0.0145237
0	213	NLE	4949	0.0166348	-0.0345927	0.0144407
0	214	NLE	4948	0.00436702	-0.0412818	0.0144764
0	215	NLE	4955	0.0541844	-0.0279446	0.0145105
0	216	NLE	4962	0.895552	0.00190656	0.0145219
0	217	NLE	4966	0.576978	-0.0081015	0.014523
0	218	NLE	4969	0.0990911	-0.023888	0.0144812
0	219	NLE	4936	0.921733	0.00142917	0.0145454
0	220	NLE	4929	0.194491	-0.0187934	0.0144834
0	221	NLE	4949	0.0102191	-0.03701	0.0144047
0	222	NLE	4952	0.0167235	-0.0341338	0.0142608
0	223	NLE	4949	0.000670375	-0.048066	0.0141223
0	224	NLE	4964	0.000768385	-0.0478821	0.0142251
0	225	NLE	4950	0.186944	-0.0185356	0.0140436
0	226	NLE	4941	0.000134533	-0.0554467	0.0145111
0	227	NLE	4924	0.104242	0.0236084	0.0145289
0	228	NLE	4943	0.0117897	-0.0357636	0.0141958
0	229	NLE	4953	0.0457083	-0.02738	0.0136998
0	230	NLE	4957	0.00228955	-0.0433015	0.0141906
0	231	NLE	4934	0.362575	0.0131584	0.014451
0	232	NLE	4943	0.311299	-0.0146676	0.0144851
0	233	NLE	4956	0.985979	-0.000255536	0.0145398
0	234	NLE	4933	0.98258	0.00031734	0.0145334
0	235	NLE	4944	0.766059	-0.00432327	0.0145295
0	236	NLE	4926	0.274264	0.0159104	0.0145511
0	237	NLE	4945	0.138422	-0.0215337	0.0145308
0	238	NLE	4937	0.0282332	-0.0317961	0.0144879
0	239	NLE	4954	0.680378	-0.00593058	0.0143956
0	240	NLE	4952	0.0657401	-0.0265141	0.0144052
0	241	NLE	4946	0.432534	0.0113804	0.0144987
0	242	NLE	4921	0.106312	-0.0234612	0.0145244
0	243	NLE	4900	0.770476	0.00422794	0.0144907
0	244	NLE	4935	0.390888	-0.0122526	0.0142791
0	245	NLE	4961	0.471974	-0.0104306	0.0145006
0	246	NLE	4936	0.502827	0.00972101	0.0145069
1	1	NE	5154	0.127315	-0.0214031	0.0140347
1	2	NE	5167	0.023984	-0.0314752	0.0139391
1	3	NE	5169	9.15805e-06	-0.0615027	0.0138502
1	4	NE	5179	0.0208764	-0.0323134	0.0139829
1	5	NE	5170	0.00851272	-0.0361266	0.0137257
1	6	NE	5178	0.0065458	-0.0373564	0.0137329
1	7	NE	5164	0.000107745	-0.0538067	0.013884
1	8	NE	5174	0.00112324	-0.0456887	0.0140171
1	9	NE	5156	0.0268701	-0.0309737	0.0139898
1	10	NE	5172	0.0611123	-0.0262147	0.0139954
1	11	NE	5175	0.116772	-0.0215898	0.0137626
1	12	NE	5175	0.00363223	-0.0397579	0.0136636
1	13	NE	5180	0.0570757	-0.0258338	0.0135742
1	14	NE	5174	0.000163125	-0.0504481	0.013371
1	15	NE	5171	1.21251e-06	-0.0656996	0.0135203
1	16	NE	5182	2.52309e-08	-0.0753596	0.0135047
1	17	NE	5168	7.19441e-09	-0.0779328	0.0134461
1	18	NE	5165	0.000183275	-0.051375	0.013723
1	19	NE	5168	3.6712e-06	-0.0626256	0.0135139
1	20	NE	5177	4.98084e-06	-0.0614227	0.0134393
1	21	NE	5171	2.05841e-07	-0.0704964	0.0135544
1	22	NE	5178	1.30084e-06	-0.0657072	0.013561
1	23	NE	5159	9.9364e-10	-0.0821184	0.0134143
1	24	NE	5186	2.42836e-06	-0.0640299	0.0135676
1	25	NE	5156	2.25404e-06	-0.0642578	0.0135722
1	26	NE	5166	5.53398e-05	-0.0555739	0.0137723
1	27	NE	5184	1.90325e-07	-0.0708945	0.0135928
1	28	NE	5174	7.24485e-07	-0.0666436	0.0134341
1	29	NE	5177	7.43526e-05	-0.0556208	0.0140276
1	30	NE	5171	0.0296313	-0.0306174	0.0140732
1	31	NE	5170	7.97188e-10	-0.0855977	0.0139026
1	32	NE	5176	0.000524681	-0.0482937	0.0139175
1	33	NE	5155	3.89614e-05	-0.057186	0.0138899
1	34	NE	5182	0.205689	-0.0179579	0.0141885
1	35	NE	5163	8.03823e-07	-0.0676032	0.0136836
1	36	NE	5171	0.0482161	-0.0278429	0.0140911
1	37	NE	5153	0.00013434	-0.0524485	0.0137256
1	38	NE	5177	0.635037	-0.00676121	0.0142438
1	39	NE	5161	0.00114699	-0.0459506	0.0141232
1	40	NE	5163	0.249892	-0.0163785	0.014233
1	41	NE	5177	0.0279869	-0.0299961	0.0136465
1	42	NE	5173	0.00253008	-0.0404603	0.0133922
1	43	NE	5176	3.41638e-10	-0.0842934	0.0133994
1	44	NE	5177	4.70997e-08	-0.0733268	0.0134052
1	45	NE	5179	5.69533e-07	-0.0676898	0.0135176
1	46	NE	5182	0.000543501	-0.0473739	0.0136899
1	47	NE	5173	0.000617698	-0.0471635	0.0137671
1	48	NE	5169	0.000563679	-0.0472595	0.0136958
1	49	NE	5184	0.00020578	-0.051813	0.013949
1	50	NE	5175	0.239725	-0.016418	0.0139632
1	51	NE	5166	2.14244e-06	-0.0645247	0.0135989
1	52	NE	5176	4.50907e-05	-0.0566813	0.0138817
1	53	NE	5155	1.28003e-05	-0.0602982	0.0138055
1	54	NE	5169	0.551932	-0.00851622	0.0143152
1	55	NE	5170	0.000119166	-0.0530981	0.013789
1	56	NE	5168	4.61795e-05	-0.0567211	0.0139104
1	57	NE	5169	1.65207e-05	-0.0592407	0.0137404
1	58	NE	5161	0.0176741	-0.0333032	0.0140335
1	59	NE	5177	3.86667e-07	-0.0698762	0.0137499
1	60	NE	5176	0.00298396	-0.0413901	0.0139324
1	61	NE	5171	0.00046276	-0.04866	0.0138883
1	62	NE	5166	0.952153	-0.000860284	0.0143366
1	63	NE	5163	4.79058e-08	-0.0749323	0.0137063
1	64	NE	5179	0.00504188	-0.0398199	0.0141933
1	65	NE	5175	0.00606319	-0.0378576	0.0137891
1	66	NE	5174	0.000121927	-0.0519969	0.0135228
1	67	NE	5175	2.71209e-06	-0.065174	0.0138766
1	68	NE	5173	0.00324559	-0.0406171	0.0137927
1	69	NE	5188	0.00323877	-0.0413949	0.0140537
1	70	NE	5186	0.00408883	-0.040559	0.0141197
1	71	NE	5175	2.52523e-10	-0.0856691	0.0135169
1	72	NE	5186	0.00035577	-0.0499702	0.0139845
1	73	NE	5186	1.72527e-08	-0.0782195	0.013853
1	74	NE	5176	0.000411196	-0.0492734	0.0139384
1	75	NE	5175	3.98677e-09	-0.0796641	0.0135142
1	76	NE	5180	0.000201127	-0.0517005	0.0138971
1	77	NE	5191	1.89117e-08	-0.0773067	0.01373
1	78	NE	5185	0.00738121	-0.0376246	0.014038
1	79	NE	5183	3.51579e-09	-0.0807699	0.0136535
1	80	NE	5179	0.0081746	-0.0366666	0.0138585
1	81	NE	5174	4.55956e-09	-0.0801879	0.0136549
1	82	NE	5171	0.000438019	-0.0484545	0.0137721
1	83	NE	5178	7.66358e-12	-0.0931551	0.0135785
1	84	NE	5186	5.18018e-06	-0.0630937	0.0138299
1	85	NE	5183	1.95798e-11	-0.0914432	0.0135995
1	86	NE	5174	6.74094e-06	-0.0616416	0.0136789
1	87	NE	5178	1.60927e-11	-0.0922312	0.0136583
1	88	NE	5169	0.000558865	-0.0476026	0.013786
1	89	NE	5164	0.170156	-0.0190105	0.0138572
1	90	NE	5178	0.00267857	-0.0413301	0.0137591
1	91	NE	5176	0.00297819	-0.0407244	0.0137055
1	92	NE	5167	0.196291	-0.0180687	0.0139812
1	93	NE	5174	4.81551e-05	-0.054993	0.013519
1	94	NE	5174	0.0403448	-0.0286533	0.0139723
1	95	NE	5179	1.08791e-08	-0.0779117	0.0136074
1	96	NE	5178	0.00497398	-0.0393276	0.013996
1	97	NE	5175	1.07857e-07	-0.0729292	0.0137074
1	98	NE	5165	0.0037822	-0.0405511	0.0139972
1	99	NE	5170	4.00744e-07	-0.069455	0.0136854
1	100	NE	5177	0.0190389	-0.0328739	0.0140157
1	101	NE	5163	0.000757756	-0.0467982	0.0138876
1	102	NE	5160	0.107568	-0.0225409	0.0140049
1	103	NE	5179	0.000204498	-0.0503746	0.013556
1	104	NE	5173	8.29308e-05	-0.0534904	0.0135801
1	105	NE	5179	0.00140275	-0.0437152	0.0136789
1	106	NE	5176	0.00218274	-0.04184	0.0136478
1	107	NE	5166	0.000194241	-0.0506809	0.0135908
1	108	NE	5173	0.00271847	-0.0411979	0.0137357
1	109	NE	5176	0.023329	-0.0319471	0.0140818
1	110	NE	5171	0.00935797	-0.0367808	0.0141483
1	111	NE	5175	1.63412e-05	-0.0595408	0.0138023
1	112	NE	5166	3.64967e-05	-0.0577959	0.0139867
1	113	NE	5190	0.0391191	-0.0289018	0.0140065
1	114	NE	5191	0.000767003	-0.0469695	0.0139523
1	115	NE	5169	0.0349137	-0.0299039	0.0141731
1	116	NE	5181	0.00183361	-0.0443339	0.0142208
1	117	NE	5193	0.387652	-0.0122903	0.0142256
1	118	NE	5197	0.111785	-0.0226383	0.0142335
1	119	NE	5178	3.08217e-05	-0.058233	0.0139614
1	120	NE	5173	2.60327e-06	-0.0655722	0.0139364
1	121	NE	5163	5.76486e-08	-0.073643	0.0135525
1	122	NE	5172	0.00641019	-0.0374501	0.0137324
1	123	NE	5174	1.80594e-08	-0.0765873	0.0135829
1	124	NE	5175	7.07378e-05	-0.0550144	0.0138331
1	125	NE	5173	3.05147e-07	-0.0705882	0.0137681
1	126	NE	5174	0.000187855	-0.051221	0.0137046
1	127	NE	5173	0.00077282	-0.0464899	0.0138184
1	128	NE	5182	9.14316e-06	-0.0607135	0.0136714
1	129	NE	5171	5.42419e-09	-0.0802793	0.0137384
1	130	NE	5176	1.63084e-08	-0.0780509	0.0137993
1	131	NE	5184	1.3928e-05	-0.0600966	0.013818
1	132	NE	5186	1.92375e-09	-0.0822091	0.0136677
1	133	NE	5170	2.14456e-07	-0.0713987	0.0137482
1	134	NE	5181	0.000200733	-0.0512635	0.0137778
1	135	NE	5176	6.36318e-09	-0.0784782	0.013492
1	136	NE	5170	4.37306e-07	-0.0689837	0.0136374
1	137	NE	5177	6.22729e-11	-0.0878774	0.0134124
1	138	NE	5175	5.4744e-07	-0.0680057	0.01356
1	139	NE	5173	2.45672e-13	-0.0994187	0.0135438
1	140	NE	5173	3.67527e-09	-0.0805575	0.0136345
1	141	NE	5174	2.35824e-13	-0.0981173	0.0133565
1	142	NE	5184	1.4169e-10	-0.08737	0.013594
1	143	NE	5172	7.32153e-10	-0.0822725	0.0133331
1	144	NE	5182	2.05104e-11	-0.0909471	0.0135395
1	145	NE	5172	4.16926e-12	-0.0931292	0.0134043
1	146	NE	5180	6.64641e-07	-0.0689984	0.0138619
1	147	NE	5179	0.000217174	-0.0513778	0.013883
1	148	NE	5180	4.86155e-05	-0.0555308	0.0136587
1	149	NE	5184	0.000314969	-0.0495314	0.0137393
1	150	NE	5175	2.04347e-05	-0.0575208	0.0134898
1	151	NE	5183	0.00565443	-0.0384774	0.0138992
1	152	NE	5178	0.000608959	-0.0471146	0.0137373
1	153	NE	5183	0.000264955	-0.0505763	0.013857
1	154	NE	5169	0.000208079	-0.0512349	0.0138039
1	155	NE	5175	7.23151e-08	-0.0743502	0.0137862
1	156	NE	5160	5.73538e-05	-0.0557861	0.0138538
1	157	NE	5176	6.58792e-08	-0.0738955	0.0136593
1	158	NE	5182	0.00549446	-0.0392726	0.0141386
1	159	NE	5184	1.55358e-07	-0.0720177	0.013709
1	160	NE	5171	4.46261e-05	-0.0565015	0.0138294
1	161	NE	5180	1.14076e-07	-0.0724583	0.0136452
1	162	NE	5179	5.73866e-06	-0.0615902	0.0135646
1	163	NE	5183	1.2975e-11	-0.0920063	0.0135619
1	164	NE	5181	0.000458016	-0.0494436	0.0141009
1	165	NE	5188	2.51978e-08	-0.0754219	0.0135153
1	166	NE	5180	0.0039298	-0.0401832	0.0139282
1	167	NE	5183	3.071e-12	-0.0943149	0.0134907
1	168	NE	5184	0.212264	-0.0175415	0.0140611
1	169	NE	5192	1.37008e-14	-0.100753	0.0130483
1	170	NE	5171	2.84821e-08	-0.0733445	0.0131938
1	171	NE	5178	1.5448e-08	-0.0768216	0.0135596
1	172	NE	5190	0.00255882	-0.0426844	0.0141444
1	173	NE	5181	3.81102e-09	-0.0791614	0.0134119
1	174	NE	5182	9.12461e-07	-0.0685176	0.0139389
1	175	NE	5179	0.0040323	-0.0401523	0.0139567
1	176	NE	5177	2.83708e-06	-0.0635782	0.0135635
1	177	NE	5186	0.506263	-0.00942646	0.0141812
1	178	NE	5182	0.00130157	-0.0438678	0.0136346
1	179	NE	5175	0.37697	-0.0122636	0.0138796
1	180	NE	5168	0.00136321	-0.0454176	0.014175
1	181	NE	5184	0.00846142	-0.0365409	0.0138723
1	182	NE	5176	0.00246465	-0.0417468	0.0137818
1	183	NE	5180	0.00143104	-0.0446617	0.0140004
1	184	NE	5188	0.00372522	-0.0404241	0.0139304
1	185	NE	5176	0.0021399	-0.0420301	0.0136833
1	186	NE	5175	0.00875021	-0.0368207	0.0140395
1	187	NE	5188	0.813565	-0.00328528	0.01393
1	188	NE	5201	0.00040558	-0.0484637	0.0136952
1	189	NE	5182	1.39701e-05	-0.0603506	0.0138785
1	190	NE	5178	0.000138168	-0.0528348	0.0138519
1	191	NE	5184	0.00189779	-0.0433672	0.0139562
1	192	NE	5180	1.20161e-05	-0.060415	0.0137885
1	193	NE	5187	0.00040501	-0.0492942	0.0139285
1	194	NE	5175	5.18793e-05	-0.0565507	0.0139618
1	195	NE	5185	0.000399529	-0.0491855	0.0138836
1	196	NE	5178	9.50904e-06	-0.0607227	0.0136996
1	197	NE	5186	0.000810343	-0.0469877	0.0140211
1	198	NE	5181	7.82852e-06	-0.0616443	0.0137773
1	199	NE	5186	7.01597e-05	-0.0556578	0.013988
1	200	NE	5181	0.000265776	-0.0510715	0.0139958
1	201	NE	5176	5.35622e-06	-0.061988	0.0136085
1	202	NE	5182	1.28417e-05	-0.0602803	0.0138036
1	203	NE	5183	0.000431529	-0.0492257	0.0139755
1	204	NE	5191	6.14632e-06	-0.0635027	0.0140308
1	205	NE	5187	0.000529803	-0.0474158	0.0136748
1	206	NE	5180	0.00230566	-0.0420958	0.0138053
1	207	NE	5188	8.72724e-05	-0.0546247	0.0139115
1	208	NE	5174	0.00154242	-0.0436717	0.0137841
1	209	NE	5178	0.00712925	-0.0373296	0.0138678
1	210	NE	5165	0.0176525	-0.0328597	0.0138439
1	211	NE	5140	0.00417144	-0.0406189	0.0141719
1	212	NE	5173	0.315615	-0.0143745	0.0143229
1	213	NE	5188	0.0849244	-0.0238997	0.0138699
1	214	NE	5183	0.0008439	-0.0464384	0.013904
1	215	NE	5183	2.31173e-06	-0.0630333	0.0133281
1	216	NE	5187	1.55663e-10	-0.0860097	0.0134125
1	217	NE	5174	0.0182777	-0.0320613	0.0135813
1	218	NE	5174	5.62731e-06	-0.060666	0.0133489
1	219	NE	5174	3.54463e-09	-0.081327	0.0137508
1	220	NE	5175	3.34588e-05	-0.0581278	0.0139993
1	221	NE	5169	1.07414e-08	-0.0781657	0.0136466
1	222	NE	5176	3.04972e-06	-0.0644918	0.0138022
1	223	NE	5181	7.31429e-09	-0.0792667	0.0136829
1	224	NE	5175	0.000749945	-0.046835	0.0138867
1	225	NE	5175	5.64271e-06	-0.0628498	0.0138312
1	226	NE	5184	4.64882e-07	-0.070474	0.0139644
1	227	NE	5139	0.0058325	-0.0383794	0.0139147
1	228	NE	5167	0.104942	-0.0229236	0.0141361
1	229	NE	5178	1.4675e-08	-0.077822	0.0137147
1	230	NE	5175	2.60997e-06	-0.0645444	0.0137195
1	231	NE	5179	1.44467e-06	-0.0661418	0.01371
1	232	NE	5164	0.107878	-0.0227559	0.014151
1	233	NE	5172	4.45873e-08	-0.0735219	0.0134169
1	234	NE	5181	3.87566e-07	-0.0685594	0.013492
1	235	NE	5171	8.78998e-09	-0.0775715	0.0134626
1	236	NE	5179	4.49253e-09	-0.0781381	0.0133002
1	237	NE	5182	3.35557e-08	-0.0752322	0.013604
1	238	NE	5167	1.96051e-07	-0.0710885	0.0136444
1	239	NE	5178	1.88179e-06	-0.0649538	0.0136138
1	240	NE	5169	0.00368734	-0.0405837	0.01397
1	241	NE	5177	1.27189e-05	-0.0598846	0.0137064
1	242	NE	5176	0.000261562	-0.0499954	0.0136854
1	243	NE	5180	8.37057e-09	-0.078396	0.0135861
1	244	NE	5159	6.31711e-08	-0.0747049	0.0137896
1	245	NE	5173	1.20823e-07	-0.0716364	0.0135172
1	246	NE	5178	0.000217518	-0.0511298	0.0138175
1	1	NLE	5141	0.0833256	0.0249066	0.0143799
1	2	NLE	5150	0.563845	0.0083062	0.0143911
1	3	NLE	5157	0.697805	0.00557129	0.0143477
1	4	NLE	5140	0.430652	-0.0113262	0.0143709
1	5	NLE	5162	0.429475	-0.0113383	0.0143495
1	6	NLE	5150	0.489799	0.00991306	0.0143527
1	7	NLE	5154	0.35584	0.0132889	0.0143912
1	8	NLE	5132	0.0172511	0.0341755	0.0143469
1	9	NLE	5158	0.881659	0.0021402	0.0143759
1	10	NLE	5135	0.0149524	0.0349108	0.014341
1	11	NLE	5143	0.243792	0.0167584	0.0143764
1	12	NLE	5147	0.306535	-0.0146911	0.0143661
1	13	NLE	5169	0.567218	-0.00816625	0.0142719
1	14	NLE	5159	0.08184	-0.0247685	0.0142311
1	15	NLE	5164	0.0107418	-0.0363854	0.0142581
1	16	NLE	5134	0.867689	-0.00237325	0.014245
1	17	NLE	5153	1.01897e-06	-0.0679256	0.0138799
1	18	NLE	5166	0.129249	-0.0213993	0.0141034
1	19	NLE	5152	0.72101	-0.00506293	0.0141768
1	20	NLE	5158	0.00498646	-0.0397343	0.0141448
1	21	NLE	5152	0.000676595	-0.0472697	0.013899
1	22	NLE	5162	1.38939e-05	-0.0601146	0.0138204
1	23	NLE	5133	0.00793101	-0.0374577	0.0141029
1	24	NLE	5139	0.00224565	-0.042986	0.0140607
1	25	NLE	5132	0.15156	-0.0204851	0.0142828
1	26	NLE	5125	0.350024	-0.013342	0.0142752
1	27	NLE	5170	0.248528	-0.016088	0.0139403
1	28	NLE	5167	0.0864657	-0.0241347	0.0140754
1	29	NLE	5140	0.00823188	-0.0373072	0.0141132
1	30	NLE	5136	0.719684	0.00512223	0.014272
1	31	NLE	5128	0.238321	-0.0168629	0.0142987
1	32	NLE	5138	0.293539	-0.0149981	0.0142771
1	33	NLE	5151	0.000120807	-0.0543876	0.0141362
1	34	NLE	5131	0.50013	0.00966306	0.0143298
1	35	NLE	5161	0.0767476	-0.0250745	0.0141645
1	36	NLE	5147	0.142962	-0.0207414	0.0141572
1	37	NLE	5169	1.10544e-08	-0.079883	0.0139583
1	38	NLE	5170	0.434962	-0.0111356	0.0142619
1	39	NLE	5147	0.0118968	-0.0355036	0.0141107
1	40	NLE	5134	0.666335	0.00619687	0.014371
1	41	NLE	5162	0.922747	-0.00138773	0.0143095
1	42	NLE	5166	0.0348822	-0.0296191	0.0140357
1	43	NLE	5145	0.124848	-0.0219147	0.0142768
1	44	NLE	5165	0.733822	-0.00484724	0.0142539
1	45	NLE	5162	0.0359657	-0.0296421	0.0141297
1	46	NLE	5160	0.748628	-0.00457664	0.0142812
1	47	NLE	5155	0.00207125	-0.0434846	0.0141121
1	48	NLE	5150	0.777684	-0.00400751	0.0141933
1	49	NLE	5170	0.346487	-0.0132878	0.0141133
1	50	NLE	5169	0.602436	-0.00734381	0.0140974
1	51	NLE	5184	0.0371404	-0.0296076	0.014202
1	52	NLE	5156	0.88105	-0.00213326	0.0142554
1	53	NLE	5160	0.465848	-0.0104417	0.0143173
1	54	NLE	5147	0.489892	-0.00989861	0.0143348
1	55	NLE	5130	0.125198	0.0220653	0.0143883
1	56	NLE	5128	0.014717	0.0350571	0.0143672
1	57	NLE	5160	0.120021	0.0223212	0.014355
1	58	NLE	5148	0.101154	0.0234495	0.0143022
1	59	NLE	5134	0.00550049	0.0398241	0.014339
1	60	NLE	5128	0.00101311	0.0467266	0.0142081
1	61	NLE	5156	2.20009e-07	-0.0729488	0.0140596
1	62	NLE	5160	0.748695	0.00460016	0.0143586
1	63	NLE	5116	0.575582	-0.00795868	0.0142149
1	64	NLE	5126	0.0620775	0.0268258	0.014375
1	65	NLE	5147	0.194977	0.0186048	0.0143538
1	66	NLE	5120	0.134906	0.0214152	0.014322
1	67	NLE	5134	0.000798068	0.0480039	0.0143063
1	68	NLE	5114	8.06392e-05	0.0559167	0.0141718
1	69	NLE	5159	0.0116612	-0.035887	0.0142232
1	70	NLE	5172	0.926114	-0.0013279	0.0143186
1	71	NLE	5131	0.660466	-0.00631663	0.014379
1	72	NLE	5150	0.1689	0.0197916	0.0143841
1	73	NLE	5159	0.0267281	-0.0317013	0.014305
1	74	NLE	5138	0.499321	0.00972	0.0143871
1	75	NLE	5148	4.43393e-05	-0.0571788	0.0139901
1	76	NLE	5154	0.204365	0.0182287	0.0143604
1	77	NLE	5173	0.000801898	-0.0477141	0.0142255
1	78	NLE	5159	0.238499	-0.0167599	0.0142168
1	79	NLE	5177	1.54903e-05	-0.0603588	0.0139536
1	80	NLE	5167	0.360052	-0.0128744	0.0140651
1	81	NLE	5149	3.87369e-05	-0.0583547	0.0141691
1	82	NLE	5150	0.0092904	-0.0369356	0.0141943
1	83	NLE	5162	0.014199	-0.0343231	0.0139922
1	84	NLE	5159	0.461793	-0.0104816	0.0142422
1	85	NLE	5131	0.0040748	-0.040662	0.0141503
1	86	NLE	5145	0.00056554	-0.0489508	0.0141896
1	87	NLE	5151	0.00300021	-0.0419141	0.0141167
1	88	NLE	5178	0.656978	-0.00631356	0.014216
1	89	NLE	5133	4.07411e-06	-0.0653424	0.0141664
1	90	NLE	5168	0.12597	-0.0216051	0.0141169
1	91	NLE	5143	0.000592042	-0.0485868	0.014135
1	92	NLE	5143	0.0494388	-0.0279975	0.0142463
1	93	NLE	5160	0.0167666	-0.0338539	0.0141497
1	94	NLE	5166	0.0469053	-0.0282161	0.0141959
1	95	NLE	5162	0.0234339	-0.0320669	0.0141454
1	96	NLE	5166	0.583904	-0.00782746	0.0142908
1	97	NLE	5141	6.84765e-05	-0.0563186	0.0141335
1	98	NLE	5143	0.00642693	-0.0389218	0.0142766
1	99	NLE	5152	0.000709547	-0.0479036	0.0141397
1	100	NLE	5151	0.088592	-0.0243358	0.0142883
1	101	NLE	5154	0.208161	-0.018025	0.0143192
1	102	NLE	5142	0.393696	0.0122315	0.0143393
1	103	NLE	5175	0.0541113	-0.027062	0.0140481
1	104	NLE	5184	0.0245821	-0.0312575	0.0139011
1	105	NLE	5146	0.00215246	-0.0434785	0.0141629
1	106	NLE	5151	0.354785	-0.0132352	0.0143016
1	107	NLE	5171	1.75282e-06	-0.066514	0.0138991
1	108	NLE	5173	0.0628049	-0.0262608	0.0141113
1	109	NLE	5169	0.566338	-0.00817854	0.014261
1	110	NLE	5170	0.391254	-0.0122456	0.0142819
1	111	NLE	5179	0.0496358	-0.0278485	0.0141827
1	112	NLE	5181	0.00689215	-0.0383367	0.0141826
1	113	NLE	5169	0.133949	-0.0213347	0.0142331
1	114	NLE	5168	0.450211	-0.0107455	0.0142302
1	115	NLE	5133	0.0965296	0.0238858	0.0143698
1	116	NLE	5154	0.122527	-0.0221979	0.0143722
1	117	NLE	5166	0.511576	0.00943126	0.0143675
1	118	NLE	5157	0.0436379	0.0289829	0.0143619
1	119	NLE	5170	0.0173809	-0.0339667	0.0142759
1	120	NLE	5173	0.0290034	-0.0311718	0.0142725
1	121	NLE	5146	1.04784e-11	-0.0958899	0.0140699
1	122	NLE	5148	0.0133385	-0.0353625	0.0142853
1	123	NLE	5146	5.38512e-07	-0.070359	0.0140203
1	124	NLE	5144	2.57762e-07	-0.0731423	0.0141781
1	125	NLE	5140	0.304027	-0.0147722	0.0143707
1	126	NLE	5141	0.917516	0.00148909	0.0143778
1	127	NLE	5173	0.00389193	-0.0411916	0.0142626
1	128	NLE	5154	0.134741	-0.0214106	0.0143129
1	129	NLE	5169	0.181527	-0.0191867	0.0143586
1	130	NLE	5140	0.449849	-0.0108537	0.014362
1	131	NLE	5140	0.584946	0.0078548	0.0143806
1	132	NLE	5131	0.0330218	0.03059	0.0143454
1	133	NLE	5151	0.0110844	-0.0364417	0.0143418
1	134	NLE	5153	0.00650799	-0.038998	0.0143263
1	135	NLE	5147	0.0613083	-0.0266102	0.0142174
1	136	NLE	5160	0.00244988	-0.0428336	0.0141321
1	137	NLE	5135	0.000336472	-0.0512656	0.0142886
1	138	NLE	5158	0.00847793	-0.0373238	0.0141731
1	139	NLE	5148	0.358903	-0.0131465	0.014328
1	140	NLE	5155	0.00880932	-0.0374455	0.0142902
1	141	NLE	5143	0.031525	-0.0307096	0.0142771
1	142	NLE	5136	0.0145146	-0.0350422	0.0143317
1	143	NLE	5172	4.37243e-08	-0.0761036	0.0138792
1	144	NLE	5156	0.0126034	-0.0353919	0.0141814
1	145	NLE	5162	0.00174224	-0.0441346	0.0140888
1	146	NLE	5168	0.0341004	-0.0301407	0.014221
1	147	NLE	5161	0.935587	0.00115905	0.0143408
1	148	NLE	5147	0.926562	0.00132602	0.0143858
1	149	NLE	5140	0.685351	-0.00582074	0.0143653
1	150	NLE	5135	0.537306	0.00886972	0.0143771
1	151	NLE	5163	0.133246	-0.0213774	0.0142358
1	152	NLE	5181	0.123583	-0.0219092	0.0142253
1	153	NLE	5167	0.915072	0.00153077	0.0143534
1	154	NLE	5135	0.010225	0.0368577	0.0143468
1	155	NLE	5177	0.000258679	-0.0520732	0.0142431
1	156	NLE	5160	0.473139	-0.0102965	0.0143518
1	157	NLE	5167	1.97962e-08	-0.0786497	0.0139882
1	158	NLE	5178	0.44103	-0.011039	0.0143268
1	159	NLE	5173	0.0659737	-0.0264012	0.0143563
1	160	NLE	5160	0.0815214	-0.0250174	0.0143591
1	161	NLE	5152	0.00635878	0.0391747	0.0143508
1	162	NLE	5129	0.000574341	0.0490712	0.0142418
1	163	NLE	5162	0.0472895	-0.0281542	0.0141894
1	164	NLE	5143	0.831276	-0.00305993	0.0143607
1	165	NLE	5157	0.160113	-0.019921	0.0141797
1	166	NLE	5163	0.00652353	0.039112	0.0143723
1	167	NLE	5162	0.0565067	-0.0272578	0.0142895
1	168	NLE	5137	0.335003	0.0138763	0.0143919
1	169	NLE	5173	0.000399885	-0.049771	0.0140498
1	170	NLE	5146	0.257737	0.0162472	0.0143542
1	171	NLE	5157	0.000672325	-0.04831	0.0141976
1	172	NLE	5154	0.478052	0.0102033	0.0143812
1	173	NLE	5163	0.0052655	-0.0398062	0.0142597
1	174	NLE	5150	0.748841	0.00460588	0.0143851
1	175	NLE	5120	0.0353311	0.0302682	0.0143786
1	176	NLE	5075	0.0311944	0.030961	0.0143659
1	177	NLE	5156	0.438682	0.0111043	0.0143378
1	178	NLE	5160	0.466341	-0.0103427	0.0141972
1	179	NLE	5134	0.775366	0.0040779	0.0142895
1	180	NLE	5129	0.00539285	-0.0398938	0.0143309
1	181	NLE	5168	0.317369	-0.0143196	0.01432
1	182	NLE	5168	0.474077	-0.0102006	0.0142484
1	183	NLE	5129	0.47929	0.0101417	0.0143346
1	184	NLE	5143	0.399366	-0.0120949	0.0143505
1	185	NLE	5149	0.216524	0.0176548	0.0142841
1	186	NLE	5161	0.150111	0.0206466	0.0143444
1	187	NLE	5155	0.991338	-0.000156079	0.0143756
1	188	NLE	5153	0.0462765	-0.0284461	0.0142706
1	189	NLE	5123	0.785463	-0.00390213	0.0143344
1	190	NLE	5123	0.27018	-0.0158328	0.0143574
1	191	NLE	5146	0.259601	-0.0161897	0.0143595
1	192	NLE	5123	0.546252	-0.00866874	0.0143659
1	193	NLE	5130	0.0732093	-0.0256776	0.0143299
1	194	NLE	5122	0.293078	-0.0150901	0.014351
1	195	NLE	5169	0.181823	-0.0190201	0.0142436
1	196	NLE	5161	0.327565	-0.013916	0.0142127
1	197	NLE	5139	0.373919	-0.0126701	0.0142484
1	198	NLE	5127	0.92548	-0.00134258	0.0143534
1	199	NLE	5147	0.00453581	-0.0402194	0.0141642
1	200	NLE	5143	0.753051	0.00451664	0.0143551
1	201	NLE	5131	0.902178	0.00175663	0.0142912
1	202	NLE	5134	0.845341	0.00280397	0.0143737
1	203	NLE	5149	0.000606779	-0.0487805	0.014219
1	204	NLE	5140	0.357116	-0.0131992	0.014332
1	205	NLE	5132	0.0034694	-0.0418864	0.0143245
1	206	NLE	5149	0.0372372	-0.0298875	0.0143435
1	207	NLE	5152	0.227348	-0.0172249	0.0142666
1	208	NLE	5139	0.204765	-0.0181937	0.0143455
1	209	NLE	5149	0.0796854	-0.0250339	0.0142818
1	210	NLE	5151	0.0271814	-0.0316852	0.0143403
1	211	NLE	5147	0.604376	-0.0074332	0.0143457
1	212	NLE	5160	0.0155626	-0.0347069	0.0143428
1	213	NLE	5164	0.391716	-0.0121396	0.0141722
1	214	NLE	5170	0.273945	-0.0155802	0.0142397
1	215	NLE	5185	0.763606	-0.00429629	0.0142845
1	216	NLE	5170	0.471229	0.0103306	0.0143374
1	217	NLE	5181	0.0417089	-0.0289816	0.0142282
1	218	NLE	5181	0.524338	-0.00909919	0.0142908
1	219	NLE	5133	0.318224	0.0143506	0.0143763
1	220	NLE	5152	0.796196	-0.0037124	0.0143732
1	221	NLE	5174	0.519277	-0.009169	0.0142264
1	222	NLE	5164	0.167416	-0.0195612	0.0141671
1	223	NLE	5176	0.0133855	-0.0344195	0.0139114
1	224	NLE	5183	9.29023e-05	-0.0543255	0.0138887
1	225	NLE	5174	0.0083972	-0.0367472	0.0139369
1	226	NLE	5149	0.923566	0.00137836	0.0143657
1	227	NLE	5143	0.248186	0.0165742	0.0143512
1	228	NLE	5170	0.0112454	-0.0357789	0.014109
1	229	NLE	5168	0.00419308	-0.0399825	0.0139578
1	230	NLE	5159	0.105078	-0.0229235	0.0141416
1	231	NLE	5166	0.212794	0.0178236	0.0143038
1	232	NLE	5170	0.553266	0.00852499	0.0143782
1	233	NLE	5172	0.273717	0.0157395	0.0143785
1	234	NLE	5156	0.0983989	0.0237709	0.0143808
1	235	NLE	5161	0.306202	0.0147095	0.0143743
1	236	NLE	5149	0.122957	0.022194	0.0143862
1	237	NLE	5166	0.864348	-0.00245507	0.0143697
1	238	NLE	5134	0.945795	-0.000974348	0.0143305
1	239	NLE	5169	0.771128	-0.00416277	0.0143092
1	240	NLE	5173	0.714764	-0.00518792	0.0141946
1	241	NLE	5158	0.932376	-0.00121336	0.0142984
1	242	NLE	5135	0.933973	-0.00119211	0.0143885
1	243	NLE	5120	0.528054	0.00906211	0.014361
1	244	NLE	5126	0.00334572	0.0413191	0.0140761
1	245	NLE	5171	0.43825	0.011119	0.0143432
1	246	NLE	5155	0.00278083	0.0429643	0.0143577

### Sheet: Supplementary Table 10
Supplementary Table 10 | modular statistics of combined vascular risk within each gender group
sex	module	topology	Sample size	p.value.vrs	estimate.vrs	se.vrs
0	DAN	eg	4942	0.000563447	-0.0472408	0.0136896
0	DAN	eloc	4944	0.031317	-0.0304056	0.0141183
0	DMN	eg	4949	2.40564e-06	-0.0647642	0.0137169
0	DMN	eloc	4950	0.00106944	-0.0456967	0.0139595
0	FPN	eg	4943	9.14377e-06	-0.0611539	0.01377
0	FPN	eloc	4930	0.721884	-0.00503655	0.0141491
0	LM	eg	4959	0.705863	-0.00543798	0.0144075
0	LM	eloc	4951	0.25815	0.0164189	0.0145184
0	SMN	eg	4967	1.12631e-07	-0.0700588	0.0131867
0	SMN	eloc	4951	0.000400468	-0.0492375	0.0139003
0	SUB	eg	4956	4.71955e-07	-0.0727208	0.0144171
0	SUB	eloc	4954	2.48406e-08	-0.0806306	0.0144412
0	VAN	eg	4960	0.00510267	-0.0373434	0.0133287
0	VAN	eloc	4953	0.012216	-0.0350915	0.0139988
0	VN	eg	4961	0.0158829	-0.0345705	0.0143302
0	VN	eloc	4957	0.116967	-0.0225966	0.014412
1	DAN	eg	5154	8.23783e-09	-0.0783362	0.0135694
1	DAN	eloc	5166	0.000141263	-0.0537473	0.0141114
1	DMN	eg	5168	3.98399e-07	-0.0681144	0.0134183
1	DMN	eloc	5156	0.000907765	-0.0461705	0.0139086
1	FPN	eg	5157	1.09556e-08	-0.0777027	0.0135737
1	FPN	eloc	5155	0.00441659	-0.0402507	0.0141329
1	LM	eg	5175	0.991944	0.000142182	0.0140812
1	LM	eloc	5171	0.590263	0.007693	0.0142863
1	SMN	eg	5184	1.13324e-13	-0.0979715	0.0131604
1	SMN	eloc	5166	0.00468617	-0.0397034	0.0140341
1	SUB	eg	5172	0.00692149	-0.0385843	0.0142816
1	SUB	eloc	5171	0.0152442	-0.0348201	0.014345
1	VAN	eg	5170	4.91024e-05	-0.05504	0.0135457
1	VAN	eloc	5172	0.0145613	-0.0343292	0.0140467
1	VN	eg	5181	5.49903e-05	-0.0563389	0.0139567
1	VN	eloc	5184	0.000215007	-0.0521187	0.0140735

### Sheet: Supplementary Table 11
Supplementary Table 11 | statistics of combined vascular risk on cognitive performances and whole-brain metrics
Combined sample
measure	Sample size	p.value.crs	estimate.crs	se.crs	p.value.sex	estimate.sex	se.sex	p.value.interaction	estimate.interaction	se.interaction
Brain volume	13253	0.0200384	-0.0250604	0.0107745	0	1.13317	0.0144987	0.154138	-0.0213006	0.0149463
GMV	13260	5.31782e-07	-0.0545256	0.0108683	0	0.984699	0.0146249	0.0501042	-0.0295385	0.0150764
WMV	13260	0.705301	0.00416019	0.0110005	0	1.1572	0.0148028	0.441987	-0.0117327	0.0152598
fluid intelligence	12584	0.816596	0.00313171	0.0135028	1.46699e-18	0.159701	0.0181357	0.0167254	-0.0446747	0.0186688
reaction time	12475	0.000518058	0.0462147	0.0133102	8.67192e-42	-0.242804	0.0178625	0.154032	-0.0262194	0.0183929
pairs matching	12559	0.339651	-0.0132222	0.0138468	0.0451798	0.0372682	0.0186046	0.531871	0.0119751	0.019155
TMT-A	11991	0.0734459	0.0244076	0.013634	0.412961	0.0150225	0.0183487	0.695243	0.0074112	0.0189178
TMT-B	11985	0.956647	0.000749335	0.0137841	0.549346	-0.0111074	0.0185507	0.522802	0.0122225	0.019126
numeric memory	12056	0.0271838	-0.0308975	0.0139863	1.42655e-19	0.17065	0.0188239	0.416671	0.0157608	0.0194042
symbol digit	11991	5.4341e-05	-0.0515145	0.0127588	0.00421544	0.0491296	0.0171655	0.990425	0.000212336	0.0176933
tower rearrange	11979	0.231991	0.0167247	0.0139919	1.68822e-23	0.188368	0.0188162	0.584172	0.0106205	0.0194047
matrix pattern	12055	0.0122536	-0.0340119	0.0135769	2.83396e-33	0.220103	0.0182582	0.363141	-0.0171227	0.0188279
Seperate sample
sex(1=Male,0=Female)	measure	Sample size	p.value.crs	estimate.crs	se.crs
1	Brain volume	6680	3.83134e-05	-0.0486601	0.0118102
1	GMV	6682	5.86889e-14	-0.0845008	0.0112262
1	WMV	6673	0.571511	-0.00699111	0.0123549
1	fluid intelligence	6372	0.00273005	-0.0372096	0.0124124
1	reaction time	6324	0.167686	0.0169275	0.0122678
1	pairs matching	6347	0.920264	-0.00127268	0.0127135
1	TMT-A	6074	0.0251892	0.0280667	0.0125352
1	TMT-B	6052	0.404308	0.0106043	0.0127149
1	numeric memory	6089	0.33358	-0.0125094	0.0129363
1	symbol digit	6062	0.00013158	-0.0451178	0.0117926
1	tower rearrange	6055	0.0373904	0.0269185	0.0129296
1	matrix pattern	6076	6.80921e-05	-0.0500072	0.0125469
0	Brain volume	6566	0.0113587	-0.0300128	0.0118526
0	GMV	6569	9.85409e-08	-0.060086	0.0112619
0	WMV	6569	0.749868	0.00397214	0.0124586
0	fluid intelligence	6212	0.90794	0.00147023	0.0127136
0	reaction time	6150	0.00036115	0.0446481	0.0125103
0	pairs matching	6212	0.326455	-0.0127841	0.013027
0	TMT-A	5918	0.0556976	0.0246654	0.0128884
0	TMT-B	5929	0.866665	0.00217723	0.0129672
0	numeric memory	5967	0.0188232	-0.0309552	0.0131744
0	symbol digit	5929	2.11236e-05	-0.0509287	0.0119661
0	tower rearrange	5924	0.256623	0.0149703	0.0131953
0	matrix pattern	5961	0.0154287	-0.0310161	0.0128015
